# Multimodal gene prioritization reveals nonlinear regulatory architecture in childhood-onset asthma

**DOI:** 10.64898/2026.07.14.26357983

**Authors:** Nan Huang, Michelle F. Ragsac, Xiaoyu Gui, Kelan G. Tantisira, Tiffany Amariuta

## Abstract

Asthma is a heritable complex disease that disproportionately burdens minority and admixed populations in the US. However, the causal genes and regulatory mechanisms governing inherited risk remain largely unresolved. We performed a European-ancestry meta-analysis of 141,894 cases and 1,361,846 controls drawn from the Trans-national Asthma Genetic Consortium (TAGC) and Global Biobank Meta-analysis Initiative (GBMI), yielding an estimated *h^2^_SNP_* of 0.056 (SE = 0.0038) and 275 independently associated loci. To enhance mechanistic inference beyond variant-level associations, we developed a multimodal framework to predict asthma risk integrating GWAS summary statistics, bulk tissue expression quantitative trait loci (eQTL) data from the Genotype-Tissue Expression (GTEx) project, and single-cell gene eQTL data from the OneK1K Project. We performed transcriptome-wide association studies (TWAS) and subsequently applied probabilistic fine-mapping with FOCUS to prioritize putative causal genes expressed in bulk tissues and higher resolution immune cell populations. Fine-mapping asthma-associated genes implicated barrier-immune and metabolic-endocrine tissues alongside adaptive T-cell subsets as the primary mediators of asthma genetic risk, resolving canonical CD4+ Th2 effector genes including *IL1RL1*, *TSLP*, *STAT6*, and *GATA3*. Using these prioritized genes, we constructed a polygenic transcriptome risk score (PTRS) using random forest to integrate gene-level effects across critical tissues and cell types. Evaluated in two ancestrally distinct pediatric asthma cohorts, the Childhood Asthma Management Program (CAMP) and the Genetics of Asthma in Costa Rica Study (GACRS), our PTRS demonstrated improved transferability over the standard variant-level and gene-level baseline models. While modest common variant heritability limits the discriminative power of our models, we estimated a theoretical maximum achievable area under the receiver operating characteristic (AUROC) curve of 0.64. Our integrative nonlinear model of PRS-CSx and cross-modal (bulk tissue and single cell) FOCUS PTRS resulted in the best cross-cohort performance (CAMP AUC = 0.632, sd = 0.04, 3.55 case/control odds ratio in top vs. bottom quartiles), representing an increase of +0.118 AUC over PRS-CSx, +0.067 AUC over tissue-specific TWAS pruning and thresholding, and +0.041 AUC over cell-type-specific FOCUS PTRS. Our results demonstrate that modeling nonlinear interactions between variant- and gene-level effects across both bulk tissue and single cell eQTL data improves our ability to determine high-risk individuals and to explain the likely mechanisms driving genetic susceptibility of childhood-onset asthma.

**Highlights:**

- Multimodal putative causal gene prioritization integrates GWAS summary statistics, bulk tissue, and single-cell expression data to resolve effector genes underlying childhood-onset asthma.
- Gene-level fine-mapping of underlying asthma GWAS loci reveals CD4+ Th2 effector genes, which are known drivers of eosinophilic airway inflammation, across multiple tissue and cell types including CD4+ cytotoxic T cells, naïve CD4+ T cells, and natural killer cells.
- We constructed and evaluated variant-level multi-ancestry asthma PRS and gene-level PTRS for genes in fine-mapped credible sets.
- We identified tissues and cell types that consistently helped discriminate asthma cases from controls, namely esophagus mucosa and CD4+ naïve T cells.
- We found that nonlinear modeling of both variant-level and gene-level effects across top tissues and cell types, tested across various integration strategies, substantially outperformed linear models in the distinction of asthma cases from controls.
- The model that most effectively distinguished cases from controls was a cross-modal model of PRS-CSx combined with the esophagus mucosa and CD4+ naïve T cell PTRS models, resulting in an AUC = 0.632 ± 0.040 and case/control enrichment odds ratio of 3.55 in top/bottom quartiles.
- Overall modest discrimination between cases and controls with genetic predictors supports asthma as a complex disease with a substantial non-genetic component.

**Graphical Abstract:** 

## Supplementary Tables for "Multimodal gene prioritization reveals nonlinear regulatory architecture in childhood-onset asthma"

### Sheet: S1
Table S1. European-ancestry meta-analysis index variants.
Index variants for the 275 independent genome-wide significant loci (P ≤ 5 × 10⁻⁸) from the European-ancestry TAGC + GBMI meta-analysis, ordered by chromosome and position. Beta and Z are reported with respect to the effect allele. Abbreviations: Chr, chromosome; SE, standard error; rsID, reference SNP identifier. Genes annotated with Ensembl Variant Effect Predictor (VEP; --symbol, 5 kb window): the overlapping gene, or the nearest gene(s) (up to three) within 5 kb; “intergenic” indicates no gene within 5 kb.
Locus	Index SNP (rsID)	Chr	Position (GRCh37)	Effect allele	Other allele	Beta	SE	Z	P-value	Gene(s)
1	rs11721	1	1152631	A	C	0.04619	0.007577	6.097	1.083e-09	SDF4
2	rs616488	1	10566215	G	A	-0.02986	0.00469	-6.366	1.938e-10	PEX14
3	rs474247	1	12246175	T	C	0.03434	0.005962	5.759	8.437e-09	TNFRSF1B
4	rs2223365	1	25206404	C	T	-0.04249	0.006064	-7.007	2.436e-12	intergenic
5	rs6671265	1	38048673	A	G	0.04873	0.008488	5.741	9.409e-09	GNL2
6	rs7551570	1	80791474	G	A	0.02913	0.004988	5.841	5.181e-09	intergenic
7	rs17670505	1	152780522	C	T	0.06791	0.01029	6.601	4.093e-11	LCE1C
8	rs11265251	1	154157090	C	T	0.02607	0.004571	5.703	1.174e-08	TPM3
9	rs11265608	1	154364140	A	G	-0.04001	0.007116	-5.622	1.882e-08	intergenic
10	rs4845622	1	154411419	C	A	0.03084	0.00454	6.793	1.095e-11	IL6R
11	rs2251746	1	159272060	C	T	-0.02746	0.004882	-5.624	1.861e-08	FCER1A
12	rs2070902	1	161187665	T	C	0.04331	0.005199	8.331	8.04e-17	FCER1G
13	rs2988277	1	167431352	T	C	-0.03906	0.004634	-8.429	3.493e-17	CD247
14	rs1102737	1	172777616	A	G	-0.04001	0.006943	-5.763	8.269e-09	intergenic
15	rs10912564	1	173170618	T	C	0.03074	0.004844	6.346	2.203e-10	TNFSF4
16	rs17623914	1	198670555	C	T	-0.05386	0.007389	-7.289	3.117e-13	PTPRC
17	rs3766568	1	203101029	A	G	-0.04107	0.004706	-8.729	2.567e-18	ADORA1
18	rs10174949	2	8442248	A	G	-0.04245	0.004824	-8.799	1.384e-18	LINC00299
19	rs751310	2	15889419	T	G	-0.02691	0.004491	-5.992	2.068e-09	LINC01804
20	rs4671509	2	63686004	A	G	-0.0322	0.005293	-6.083	1.183e-09	WDPCP
21	rs6724915	2	72063472	G	T	-0.04943	0.006937	-7.125	1.04e-12	intergenic
22	rs6727859	2	102738164	G	A	0.03936	0.007001	5.621	1.895e-08	IL1R1
23	rs2287040	2	102852980	T	C	0.03545	0.004618	7.677	1.629e-14	IL1RL2
24	rs1035131	2	102862641	G	T	0.03294	0.004544	7.248	4.22e-13	CFAP144P2
25	rs13431828	2	102954653	T	C	-0.1299	0.006344	-20.471	3.896e-93	IL1RL1, IL18R1
26	rs1420101	2	102957716	T	C	0.08545	0.004554	18.766	1.436e-78	IL1RL1, IL18R1
27	rs11465732	2	103067823	T	C	0.08333	0.008635	9.65	4.902e-22	IL18RAP
28	rs4851601	2	103116261	A	G	0.03026	0.004972	6.085	1.161e-09	SLC9A4
29	rs11688802	2	103126539	G	A	0.05644	0.01004	5.623	1.881e-08	SLC9A4
30	rs17825681	2	103213881	T	C	0.04446	0.004439	10.016	1.294e-23	intergenic
31	rs13405741	2	111913056	C	T	0.06897	0.007374	9.353	8.539e-21	BCL2L11, MIR4435-2HG
32	rs2111485	2	163110536	G	A	-0.02496	0.004537	-5.502	3.746e-08	intergenic
33	rs3769684	2	204584759	C	T	-0.05776	0.009915	-5.825	5.706e-09	CD28
34	rs7583875	2	224665694	G	A	0.02682	0.004506	5.953	2.632e-09	AP1S3
35	rs2135481	2	228706657	G	A	0.03378	0.005321	6.349	2.171e-10	intergenic
36	rs7563672	2	242712870	T	G	-0.05604	0.005012	-11.18	5.103e-29	GAL3ST2
37	rs35320439	2	242737341	C	T	-0.03254	0.005224	-6.228	4.711e-10	GAL3ST2
38	rs35399295	2	242795942	T	C	0.03029	0.005449	5.559	2.706e-08	PDCD1
39	rs4292253	3	20605302	C	T	-0.02967	0.004688	-6.33	2.45e-10	SGO1-AS1
40	rs9828592	3	33044339	C	T	0.04353	0.00454	9.59	8.803e-22	GLB1
41	rs4367101	3	51226995	C	T	-0.0405	0.007419	-5.458	4.803e-08	DOCK3
42	rs6772703	3	101232736	C	T	0.02479	0.004542	5.457	4.834e-08	SENP7
43	rs1735546	3	128075398	G	T	-0.03153	0.005066	-6.224	4.857e-10	EEFSEC
44	rs879394	3	168709843	T	G	0.03345	0.005147	6.499	8.092e-11	intergenic
45	rs9637451	3	169148435	A	C	-0.0362	0.005208	-6.95	3.66e-12	MECOM
46	rs10937316	3	187413688	T	C	0.03063	0.005549	5.52	3.395e-08	RTP2
47	rs763342	3	187639375	C	A	0.03096	0.004646	6.663	2.685e-11	intergenic
48	rs507595	3	187642421	G	A	0.07277	0.01128	6.451	1.111e-10	intergenic
49	rs541290	3	187661983	C	A	-0.05283	0.009078	-5.819	5.908e-09	intergenic
50	rs9843063	3	187719473	A	G	0.02657	0.004416	6.017	1.779e-09	LINC01991
51	rs2049218	3	188122978	T	C	0.03325	0.004469	7.44	1.009e-13	LPP
52	rs6790135	3	188343729	G	T	-0.03067	0.005459	-5.619	1.923e-08	LPP
53	rs17607619	3	188403035	G	A	-0.03933	0.00576	-6.829	8.562e-12	LPP
54	rs9290877	3	188442480	C	T	0.04255	0.004919	8.651	5.11e-18	LPP
55	rs6444749	3	193546238	C	T	0.02597	0.004543	5.716	1.089e-08	LINC02038
56	rs7636495	3	196367936	A	G	-0.04286	0.00596	-7.192	6.382e-13	NRROS, PIGX
57	rs17616434	4	38812876	C	T	-0.05086	0.005584	-9.107	8.446e-20	TLR1
58	rs12503079	4	75664504	T	C	-0.03395	0.005335	-6.364	1.969e-10	intergenic
59	rs9994654	4	103919065	C	A	-0.03242	0.005418	-5.983	2.194e-09	SLC9B1
60	rs11728716	4	106755996	A	G	-0.06452	0.009478	-6.807	9.954e-12	GSTCD, INTS12
61	rs4505848	4	123132492	G	A	0.0452	0.004627	9.767	1.56e-22	BLTP1
62	rs2069777	4	123376437	A	G	0.05925	0.008224	7.204	5.838e-13	IL2
63	rs4833834	4	123466351	G	A	-0.05166	0.007234	-7.141	9.293e-13	intergenic
64	rs13147758	4	145460230	G	A	-0.0396	0.004468	-8.863	7.791e-19	intergenic
65	rs13436926	5	35825173	T	C	-0.03619	0.004531	-7.987	1.384e-15	intergenic
66	rs17132442	5	110192122	A	G	0.05184	0.005829	8.894	5.884e-19	intergenic
67	rs1438670	5	110399881	C	T	0.0304	0.004534	6.705	2.013e-11	intergenic
68	rs1837253	5	110401872	C	T	0.1048	0.005078	20.629	1.522e-94	TSLP
69	rs1438673	5	110467499	T	C	-0.0733	0.004413	-16.609	5.98e-62	WDR36
70	rs1438671	5	110467831	C	T	-0.08597	0.0109	-7.887	3.102e-15	WDR36
71	rs9326826	5	110494246	A	G	-0.03511	0.004859	-7.225	5.016e-13	intergenic
72	rs957924	5	110547418	A	G	-0.08297	0.01099	-7.552	4.302e-14	intergenic
73	rs10478040	5	110590399	T	C	-0.05986	0.009516	-6.29	3.172e-10	CAMK4
74	rs306108	5	110723381	A	G	-0.04474	0.007211	-6.205	5.486e-10	CAMK4
75	rs3797746	5	110759089	C	T	-0.0277	0.00452	-6.129	8.863e-10	CAMK4
76	rs1112247	5	118683502	T	G	-0.03233	0.004602	-7.027	2.112e-12	TNFAIP8
77	rs971891	5	129573666	T	C	-0.03675	0.005191	-7.079	1.448e-12	intergenic
78	rs11743851	5	130613600	C	T	-0.04765	0.004954	-9.617	6.75e-22	CDC42SE2
79	rs25888	5	131416446	A	G	0.0766	0.01343	5.706	1.159e-08	CSF2
80	rs6894249	5	131797547	G	A	0.06703	0.004522	14.824	1.022e-49	CARINH, IRF1
81	rs2522051	5	131797578	C	T	0.0522	0.004749	10.991	4.203e-28	CARINH, IRF1
82	rs17772583	5	131953510	G	A	-0.05769	0.005344	-10.795	3.641e-27	RAD50
83	rs20541	5	131995964	G	A	-0.08021	0.005414	-14.815	1.179e-49	IL13, TH2LCRR
84	rs803139	5	132131024	T	C	0.0506	0.005316	9.519	1.757e-21	SEPTIN8
85	rs252128	5	141406997	C	T	-0.03087	0.005254	-5.876	4.209e-09	intergenic
86	rs4912622	5	141490587	A	G	0.04596	0.004566	10.065	7.878e-24	NDFIP1
87	rs2431097	5	159890885	T	C	0.02535	0.004562	5.556	2.755e-08	MIR3142HG
88	rs12187932	5	176643151	G	A	-0.02606	0.004459	-5.845	5.051e-09	NSD1
89	rs198845	6	26107790	T	G	-0.02616	0.004562	-5.734	9.783e-09	H1-6, H2BC4
90	rs7749823	6	26158079	C	A	0.04053	0.007099	5.709	1.139e-08	H2BC5
91	rs4452638	6	27229265	A	G	0.04134	0.007172	5.764	8.221e-09	PRSS16
92	rs7766356	6	28400538	C	T	0.03561	0.006087	5.85	4.922e-09	ZSCAN23
93	rs1265093	6	31107187	A	G	0.03601	0.004962	7.257	3.971e-13	PSORS1C1
94	rs2442719	6	31320538	T	C	0.04232	0.004544	9.313	1.239e-20	HLA-B
95	rs2523580	6	31328245	G	A	0.03397	0.005077	6.692	2.204e-11	HLA-B
96	rs2523691	6	31420687	A	G	0.07537	0.009321	8.087	6.137e-16	LINC01149
97	rs6922431	6	31465030	C	T	-0.08071	0.009224	-8.749	2.143e-18	MICB
98	rs2855812	6	31472720	T	G	0.06326	0.005301	11.933	7.988e-33	MICB
99	rs3132468	6	31475486	T	C	0.05258	0.005107	10.294	7.471e-25	MICB
100	rs2071593	6	31512799	A	G	-0.0642	0.00851	-7.544	4.561e-14	ATP6V1G2, DDX39B
101	rs3869145	6	31851354	A	G	-0.1112	0.01224	-9.083	1.053e-19	EHMT2, EHMT2-AS1, CYP21A2
102	rs17421624	6	32066177	C	T	0.04472	0.004819	9.281	1.683e-20	TNXB
103	rs9469084	6	32080383	T	C	-0.06087	0.008574	-7.099	1.254e-12	TNXB
104	rs9271775	6	32594328	T	C	0.05566	0.006024	9.239	2.479e-20	HLA-DQA1
105	rs1063355	6	32627714	G	T	0.1166	0.004886	23.872	6.027e-126	HLA-DQB1, HLA-DQB1-AS1
106	rs2071479	6	32781112	T	C	0.09196	0.01253	7.339	2.153e-13	HLA-DOB
107	rs7383287	6	32783086	G	A	0.03482	0.005673	6.138	8.348e-10	HLA-DOB
108	rs3763355	6	32786882	C	T	0.08113	0.009247	8.773	1.732e-18	HLA-DOB
109	rs241454	6	32796144	G	A	-0.0595	0.005174	-11.501	1.301e-30	TAP2
110	rs2228396	6	32797809	T	C	0.05775	0.008189	7.052	1.768e-12	TAP2
111	rs2239701	6	32805049	C	T	0.05103	0.00458	11.143	7.723e-29	TAP2
112	rs4711312	6	32814659	G	A	-0.03557	0.006273	-5.67	1.426e-08	TAP1, PSMB9
113	rs429916	6	32978587	A	C	0.04638	0.008411	5.515	3.49e-08	HLA-DOA
114	rs34570277	6	32982017	T	C	-0.05297	0.008547	-6.197	5.762e-10	HLA-DOA
115	rs1051709	6	43128852	C	T	0.03974	0.007149	5.559	2.706e-08	PTK7
116	rs2756184	6	43234316	T	G	0.02882	0.00475	6.067	1.304e-09	TTBK1
117	rs13213141	6	64295122	A	G	-0.02946	0.004938	-5.966	2.438e-09	PTP4A1
118	rs11757155	6	90941240	T	C	-0.06681	0.004746	-14.076	5.357e-45	BACH2
119	rs10498965	6	90999602	G	A	0.04958	0.006992	7.09	1.337e-12	BACH2
120	rs9373839	6	106655617	C	T	0.03956	0.005478	7.221	5.168e-13	ATG5
121	rs2273669	6	109285189	G	A	-0.03748	0.006212	-6.033	1.605e-09	ARMC2
122	rs9482851	6	128293634	T	C	-0.03581	0.0062	-5.775	7.702e-09	PTPRK
123	rs7759971	6	135746884	T	C	0.03359	0.004619	7.273	3.52e-13	AHI1
124	rs9494894	6	138228520	C	T	-0.08308	0.01325	-6.269	3.63e-10	intergenic
125	rs632057	6	139834012	G	T	0.02489	0.004526	5.5	3.791e-08	intergenic
126	rs9373363	6	143150043	G	A	-0.02937	0.005143	-5.71	1.131e-08	HIVEP2
127	rs439495	6	149793224	T	C	0.02597	0.00462	5.621	1.897e-08	ZC3H12D
128	rs162295	6	167454097	C	A	0.02798	0.004816	5.811	6.222e-09	CEP43
129	rs7784748	7	4784652	C	T	0.02582	0.004693	5.502	3.748e-08	FOXK1
130	rs17644896	7	17214399	T	G	0.02688	0.004854	5.537	3.081e-08	AHR
131	rs10251386	7	20397907	C	T	-0.03548	0.004944	-7.177	7.103e-13	ITGB8
132	rs2214244	7	20561303	C	T	-0.03481	0.004556	-7.64	2.177e-14	intergenic
133	rs1476483	7	22731199	G	A	0.03286	0.005478	5.998	1.998e-09	STEAP1B
134	rs1474347	7	22768124	A	C	0.03266	0.004474	7.3	2.875e-13	IL6
135	rs4722665	7	27197319	G	A	-0.02909	0.005056	-5.753	8.77e-09	HOXA7
136	rs864745	7	28180556	C	T	-0.03618	0.004399	-8.223	1.99e-16	JAZF1
137	rs9886239	7	50336551	C	A	-0.02601	0.004738	-5.489	4.053e-08	intergenic
138	rs6967330	7	105658451	A	G	0.04189	0.005794	7.23	4.841e-13	CDHR3
139	rs2945861	8	8283667	G	A	0.03003	0.004944	6.074	1.247e-09	LINC02949
140	rs6984496	8	10796093	T	G	-0.02678	0.004708	-5.689	1.277e-08	XKR6
141	rs952559	8	81288634	G	A	-0.05209	0.004637	-11.233	2.792e-29	intergenic
142	rs16907659	8	81320578	T	C	0.04453	0.007908	5.631	1.79e-08	RNU6-1213P
143	rs4410871	8	128815029	C	T	-0.03005	0.004913	-6.116	9.573e-10	PVT1
144	rs7047575	9	5841438	A	G	-0.03909	0.004545	-8.602	7.847e-18	ERMP1
145	rs371454	9	6078614	T	C	0.07628	0.005674	13.444	3.347e-41	intergenic
146	rs544253	9	6142157	C	A	0.03158	0.004808	6.568	5.102e-11	intergenic
147	rs1342326	9	6190076	C	A	0.128	0.006107	20.95	1.876e-97	intergenic
148	rs16924144	9	6221246	C	T	-0.04659	0.004796	-9.714	2.629e-22	IL33
149	rs12237914	9	6306896	G	A	-0.03653	0.004593	-7.953	1.824e-15	intergenic
150	rs7861972	9	6769692	G	A	0.04573	0.008378	5.459	4.794e-08	KDM4C
151	rs109156	9	23579481	G	A	-0.03225	0.004626	-6.972	3.13e-12	LOC101929563
152	rs1537504	9	101829542	A	G	0.03685	0.005454	6.756	1.418e-11	COL15A1
153	rs34187507	9	117597885	T	G	0.03047	0.005555	5.484	4.153e-08	intergenic
154	rs10760117	9	123586737	G	T	-0.02523	0.004489	-5.619	1.92e-08	PSMD5
155	rs12379417	9	127029736	A	G	0.03486	0.004575	7.62	2.533e-14	NEK6
156	rs2026134	9	128680148	C	T	0.02902	0.004928	5.889	3.887e-09	PBX3
157	rs943451	10	6621773	C	T	-0.02751	0.004989	-5.513	3.526e-08	PRKCQ
158	rs11253575	10	6638396	C	T	0.02706	0.004957	5.459	4.784e-08	PRKCQ-AS1
159	rs2275806	10	8095340	A	G	-0.03373	0.004631	-7.284	3.236e-13	GATA3-AS1, GATA3
160	rs4747790	10	8390490	T	C	0.02889	0.004717	6.125	9.072e-10	intergenic
161	rs7082651	10	8459368	C	T	0.02719	0.004636	5.865	4.482e-09	intergenic
162	rs12785018	10	8515348	T	C	0.03816	0.004657	8.195	2.499e-16	intergenic
163	rs4747801	10	8576294	T	C	0.03689	0.00497	7.423	1.149e-13	intergenic
164	rs2025758	10	8841669	C	T	-0.04316	0.004469	-9.658	4.534e-22	intergenic
165	rs11255968	10	8936162	T	C	-0.1079	0.01344	-8.03	9.716e-16	LINC02676
166	rs6602347	10	8979851	G	A	0.03603	0.004737	7.606	2.817e-14	LINC02676
167	rs17414748	10	8994331	A	G	0.0886	0.00895	9.9	4.181e-23	LINC02676
168	rs827637	10	9010624	G	A	0.04227	0.004472	9.452	3.321e-21	LINC02676
169	rs11256010	10	9035254	C	T	-0.1882	0.01857	-10.135	3.88e-24	intergenic
170	rs962993	10	9053132	T	C	-0.08362	0.004605	-18.159	1.081e-73	intergenic
171	rs11256027	10	9054808	T	C	-0.05266	0.009001	-5.851	4.899e-09	intergenic
172	rs12411907	10	9117916	A	G	-0.1054	0.01241	-8.49	2.062e-17	intergenic
173	rs10490944	10	9143511	T	C	-0.0929	0.008921	-10.414	2.145e-25	intergenic
174	rs1149915	10	9172233	C	T	-0.06252	0.005891	-10.612	2.623e-26	intergenic
175	rs10795696	10	9289726	C	T	-0.03468	0.00459	-7.556	4.169e-14	LOC101928272
176	rs12245918	10	9301624	T	C	-0.03103	0.005479	-5.663	1.484e-08	LOC101928272
177	rs1150014	10	9358638	G	A	0.03252	0.005893	5.518	3.422e-08	intergenic
178	rs11256193	10	9456889	C	T	0.09196	0.01131	8.131	4.253e-16	intergenic
179	rs4749862	10	9485372	A	G	0.02484	0.004424	5.614	1.973e-08	intergenic
180	rs10828248	10	21824619	G	A	0.03174	0.005037	6.302	2.947e-10	MLLT10
181	rs2176847	10	43741039	G	A	-0.02972	0.004893	-6.073	1.253e-09	RASGEF1A
182	rs4746143	10	75477298	G	A	0.028	0.004862	5.759	8.449e-09	BMS1P4
183	rs6583830	10	94398118	G	A	0.02914	0.00449	6.489	8.63e-11	KIF11
184	rs4917978	10	104366353	C	T	0.02587	0.004654	5.559	2.715e-08	SUFU
185	rs12246739	10	104787019	A	C	-0.02724	0.00475	-5.734	9.791e-09	CNNM2
186	rs11192826	10	108055302	A	G	0.04839	0.008689	5.569	2.555e-08	intergenic
187	rs7112954	11	1137086	C	T	0.03312	0.005923	5.593	2.238e-08	intergenic
188	rs4442541	11	10669172	G	A	-0.02923	0.004717	-6.196	5.781e-10	IRAG1
189	rs174537	11	61552680	T	G	-0.04006	0.004618	-8.675	4.149e-18	MYRF, TMEM258
190	rs2276133	11	65562257	A	G	-0.03696	0.005469	-6.759	1.394e-11	OVOL1
191	rs4944092	11	75909619	G	A	-0.02771	0.00475	-5.833	5.446e-09	WNT11
192	rs1939469	11	76236220	G	A	0.04303	0.005881	7.316	2.556e-13	EMSY
193	rs1892958	11	76277902	T	C	0.05061	0.008097	6.251	4.085e-10	intergenic
194	rs6592651	11	76285422	T	C	-0.04064	0.006403	-6.347	2.19e-10	intergenic
195	rs2155219	11	76299194	T	G	0.06706	0.004439	15.106	1.482e-51	intergenic
196	rs3781701	11	76369419	A	G	0.0263	0.004633	5.677	1.368e-08	LRRC32, LRRC32-AS1
197	rs4938573	11	118741842	T	C	0.03454	0.005643	6.121	9.316e-10	intergenic
198	rs7127307	11	128187383	C	T	-0.03731	0.00461	-8.094	5.764e-16	intergenic
199	rs12308157	12	39421767	T	C	-0.02928	0.005211	-5.618	1.932e-08	intergenic
200	rs11168249	12	48208368	C	T	-0.03322	0.004446	-7.472	7.886e-14	HDAC7
201	rs3759129	12	50354437	C	A	0.03365	0.005808	5.794	6.892e-09	AQP5-AS1
202	rs705704	12	56435412	A	G	0.04023	0.004684	8.589	8.778e-18	RPS26
203	rs10783807	12	57266313	T	C	-0.03166	0.004413	-7.174	7.265e-13	intergenic
204	rs10506346	12	57330858	A	G	-0.08651	0.01407	-6.148	7.827e-10	SDR9C7
205	rs1059513	12	57489709	C	T	-0.09395	0.007791	-12.059	1.732e-33	STAT6
206	rs167769	12	57503775	T	C	0.05124	0.004499	11.389	4.744e-30	STAT6
207	rs4760355	12	57725197	A	G	0.02794	0.005117	5.461	4.727e-08	R3HDM2
208	rs11178648	12	71533210	T	C	-0.02626	0.004808	-5.461	4.727e-08	TSPAN8
209	rs10745680	12	94614827	G	A	0.03545	0.00516	6.871	6.377e-12	PLXNC1
210	rs3213566	12	121222578	C	T	-0.02617	0.004416	-5.925	3.115e-09	SPPL3
211	rs4759415	12	123743674	C	T	0.04138	0.005516	7.503	6.261e-14	CDK2AP1
212	rs12872801	13	40354200	T	C	-0.0271	0.004626	-5.858	4.695e-09	COG6
213	rs9548988	13	40505510	T	C	0.02577	0.004569	5.641	1.687e-08	intergenic
214	rs1334297	13	58335375	A	G	-0.0275	0.004979	-5.523	3.327e-08	intergenic
215	rs9573215	13	74031332	A	G	0.02949	0.005331	5.532	3.174e-08	LINC00393
216	rs912131	13	100032346	G	A	0.05272	0.004784	11.021	3.04e-28	UBAC2
217	rs9557217	13	100068267	T	C	0.04004	0.005206	7.692	1.452e-14	intergenic
218	rs4393428	13	100117278	T	C	0.03274	0.004573	7.159	8.112e-13	TM9SF2
219	rs3784099	14	68749927	A	G	0.04794	0.004878	9.828	8.489e-23	RAD51B
220	rs11620623	14	91555547	C	T	-0.02863	0.00504	-5.68	1.348e-08	DGLUCY
221	rs737522	14	93014672	G	A	0.03208	0.004651	6.898	5.277e-12	RIN3
222	rs11624512	14	93111120	T	C	-0.03523	0.005905	-5.966	2.428e-09	RIN3
223	rs1757457	15	41794454	T	C	0.02929	0.0053	5.526	3.279e-08	ITPKA
224	rs16962583	15	49813115	C	T	-0.06202	0.009741	-6.367	1.931e-10	FAM227B
225	rs17404727	15	50004083	C	T	0.03028	0.004988	6.07	1.277e-09	intergenic
226	rs7168905	15	61034496	G	T	0.02576	0.004455	5.783	7.321e-09	RORA
227	rs11071559	15	61069988	T	C	-0.07047	0.006341	-11.114	1.067e-28	RORA
228	rs17293632	15	67442596	T	C	0.08722	0.005137	16.978	1.188e-64	SMAD3
229	rs16950804	15	67554479	G	A	-0.04856	0.005731	-8.473	2.4e-17	IQCH
230	rs876457	16	11143726	A	G	0.05308	0.008355	6.354	2.102e-10	CLEC16A
231	rs12935657	16	11219041	A	G	-0.07082	0.005188	-13.652	1.957e-42	CLEC16A
232	rs193756	16	11326785	A	G	0.02746	0.004538	6.052	1.428e-09	intergenic
233	rs4410081	16	27255349	C	T	-0.0393	0.005648	-6.958	3.463e-12	NSMCE1
234	rs3024560	16	27356667	G	T	0.04405	0.004763	9.248	2.289e-20	IL4R
235	rs2239349	16	27358888	A	G	-0.05002	0.008849	-5.653	1.578e-08	IL4R
236	rs3024668	16	27371949	G	A	0.07931	0.01	7.929	2.201e-15	IL4R
237	rs6498021	16	27414378	G	T	-0.04278	0.00727	-5.884	3.995e-09	IL21R
238	rs179762	16	27437971	A	G	0.03428	0.005275	6.498	8.117e-11	IL21R
239	rs4889609	16	31026427	G	A	0.03617	0.005045	7.17	7.508e-13	STX1B
240	rs1421085	16	53800954	C	T	0.0285	0.004491	6.346	2.214e-10	FTO
241	rs178837	17	16076898	A	C	0.02973	0.004727	6.289	3.203e-10	NCOR1
242	rs8066156	17	30361629	C	T	-0.03599	0.006391	-5.631	1.794e-08	LRRC37B
243	rs2291189	17	33592621	T	C	0.06067	0.0103	5.888	3.902e-09	SLFN5
244	rs12449852	17	37632088	G	A	-0.05375	0.006739	-7.977	1.505e-15	CDK12
245	rs3152	17	37827670	A	G	-0.05327	0.008042	-6.625	3.481e-11	PGAP3
246	rs2060941	17	37982883	T	G	-0.03826	0.006472	-5.911	3.403e-09	IKZF3
247	rs2305479	17	38062217	T	C	-0.09924	0.004429	-22.407	3.338e-111	GSDMB
248	rs709592	17	38175553	T	C	0.05634	0.004508	12.498	7.628e-36	MED24
249	rs2102928	17	38253228	C	T	0.02902	0.005312	5.464	4.653e-08	NR1D1
250	rs12941497	17	38255594	A	G	0.0318	0.004979	6.386	1.702e-10	NR1D1
251	rs7221109	17	38770286	C	T	0.026	0.004589	5.665	1.469e-08	intergenic
252	rs7209222	17	40426489	C	T	-0.03405	0.004972	-6.848	7.492e-12	STAT5B
253	rs665268	17	40722029	G	A	-0.0284	0.004958	-5.728	1.015e-08	MLX
254	rs11657325	17	43242694	A	G	0.03031	0.00508	5.967	2.421e-09	HEXIM2
255	rs7207549	17	43360128	G	A	-0.0328	0.005185	-6.325	2.527e-10	MAP3K14
256	rs10514934	17	45812124	C	T	0.04191	0.006538	6.41	1.453e-10	TBX21
257	rs12950390	17	45830948	C	T	-0.02897	0.005125	-5.652	1.584e-08	intergenic
258	rs6504605	17	47402716	G	A	-0.0445	0.006843	-6.503	7.879e-11	ZNF652
259	rs12940887	17	47402807	T	C	0.05319	0.004554	11.679	1.638e-31	ZNF652
260	rs2898883	17	47482953	A	G	0.03128	0.004716	6.633	3.297e-11	PHB1, ZNF652-AS1
261	rs1991401	17	62502435	G	A	-0.02744	0.004903	-5.597	2.187e-08	DDX5
262	rs9904181	17	69368411	T	G	0.05413	0.00894	6.055	1.402e-09	intergenic
263	rs878468	18	20254064	C	T	0.02801	0.004905	5.71	1.13e-08	RBBP8-AS1
264	rs12457700	18	60860246	C	T	-0.02851	0.004977	-5.729	1.011e-08	BCL2
265	rs11672303	19	33726375	C	T	-0.07192	0.007123	-10.097	5.706e-24	intergenic
266	rs10500264	19	33750314	A	G	-0.04582	0.005928	-7.729	1.085e-14	intergenic
267	rs725660	19	46262286	A	C	-0.02995	0.004659	-6.428	1.294e-10	MEIOSIN
268	rs4911222	20	30961200	C	T	-0.03583	0.005956	-6.016	1.787e-09	ASXL1
269	rs6141354	20	31472432	C	T	0.02654	0.004839	5.483	4.171e-08	EFCAB8
270	rs1151624	20	62369895	G	A	0.03757	0.005723	6.565	5.204e-11	LIME1
271	rs6517275	21	36451565	A	C	0.04854	0.006363	7.63	2.352e-14	RUNX1
272	rs2834908	21	36694607	A	G	0.03051	0.004455	6.849	7.438e-12	RUNX1
273	rs228953	22	37531436	A	G	-0.02755	0.004613	-5.973	2.336e-09	IL2RB
274	rs3218258	22	37544245	A	G	0.02873	0.005135	5.595	2.202e-08	IL2RB
275	rs9611577	22	41793090	G	T	0.03257	0.005309	6.135	8.523e-10	TEF

### Sheet: S2
Table S2. Gene-context pairs retained at each stage of TWAS and FOCUS fine-mapping, related to Figure 3
Number of gene–tissue (GTEx) and gene–cell-type (OneK1K) pairs remaining at each stage of the gene-prioritization pipeline: all pairs with a cis-genetic FUSION prediction model (prior to TWAS); pairs tested by FOCUS after nominal TWAS filtering (TWAS P < 0.05, TWAS Z ≠ 0, cis-h² > 0, cross-validation R² > 0); pairs within a FOCUS 90% credible set; subset with PIP ≥ 0.1; and all pairs with PIP ≥ 0.1 regardless of credible-set membership. Abbreviations: QC, quality control; PIP, posterior inclusion probability. a Retained as features for the tissue-level (GTEx) PTRS. b Retained as features for the cell-type-level (OneK1K) PTRS; for OneK1K the full 90% credible set was used without a PIP ≥ 0.1 threshold.
Modality	All gene–context pairs (prior to TWAS)	Tested by FOCUS (TWAS P < 0.05 + QC)	In 90% credible set	In credible set & PIP ≥ 0.1	PIP ≥ 0.1 (no credible-set filter)
GTEx (bulk tissue)	226,122	39,828	17,712	4,033 (a)	4,440
OneK1K (cell type)	19,055	2,170	1,065 (b)	688	699

### Sheet: S3
Table S3. Per-feature PTRS models retained by the cross-cohort consistency filter
Per-feature PTRS models retained by the two-stage cross-cohort consistency filter at each of four candidate TWAS p-value thresholds. After the GACRS validation-set directionality filter, models were required to achieve AUROC > 0.53 in GACRS-test and mean AUROC > 0.52 in CAMP-Balanced (Methods). The best classifier is the highest-performing Stage 2 classifier for each feature, selected from ridge, LASSO, and elastic-net logistic regression. GACRS-test AUROC, OR, and p-values were calculated in the 20% held-out within-cohort test set generated with random_state = 0. CAMP-Balanced AUROC is the mean across 100 iterations, each comprising 64 sampled cases and all 64 controls. CAMP-Balanced OR is the mean across evaluable iterations. AUC, area under the receiver operating characteristic curve; GTEx, Genotype-Tissue Expression; OR, odds ratio; PTRS, polygenic transcriptomic risk score; SD, standard deviation; TWAS, transcriptome-wide association study.
Modality	Feature	TWAS_p_threshold	Best_classifier	GACRS_test_AUROC	GACRS_test_OR	GACRS_test_P	CAMP_Balanced_AUROC	CAMP_Balanced_AUROC_SD	CAMP_Balanced_OR	Consistency_Min_AUROC	Consistency_Mean_AUROC
GTEx tissue	Vagina	5 x 10^-5	Ridge (C=0.01)	0.5351	1.192	2.87e-01	0.5369	0.0317	1.505	0.5351	0.536
GTEx tissue	Esophagus_Muscularis	5 x 10^-5	Gradient Boosting	0.5349	1.345	1.38e-01	0.5435	0.0295	1.594	0.5349	0.5392
GTEx tissue	Prostate	5 x 10^-5	Ridge (C=0.01)	0.5333	1.366	3.46e-01	0.5395	0.031	1.097	0.5333	0.5364
GTEx tissue	Cells_Cultured_fibroblasts	5 x 10^-5	Gradient Boosting	0.5696	1.984	3.45e-02	0.5332	0.0281	1.004	0.5332	0.5514
GTEx tissue	Brain_Cortex	5 x 10^-5	Gradient Boosting	0.5442	1.575	3.87e-02	0.5331	0.0375	1.453	0.5331	0.5386
GTEx tissue	Spleen	5 x 10^-5	Ridge (C=0.01)	0.5314	1.632	3.38e-01	0.573	0.0318	1.998	0.5314	0.5522
GTEx tissue	Minor_Salivary_Gland	5 x 10^-5	Ridge (C=0.01)	0.5795	2.56	3.07e-03	0.5284	0.0354	1.257	0.5284	0.5539
GTEx tissue	Adipose_Visceral_Omentum	5 x 10^-5	Ridge (C=0.01)	0.5726	2.232	6.49e-03	0.5245	0.0297	1.342	0.5245	0.5485
GTEx tissue	Testis	5 x 10^-4	Ridge (C=0.01)	0.5615	1.629	3.80e-02	0.5627	0.0332	1.899	0.5615	0.5621
GTEx tissue	Pituitary	5 x 10^-4	RF (GridSearch)	0.5547	1.734	9.01e-02	0.5794	0.0348	2.364	0.5547	0.567
GTEx tissue	Spleen	5 x 10^-4	Ridge (C=0.01)	0.5514	2.04	1.24e-01	0.5458	0.029	1.59	0.5458	0.5486
GTEx tissue	Muscle_Skeletal	5 x 10^-4	Gradient Boosting	0.5446	1.422	1.03e-01	0.5525	0.0344	1.775	0.5446	0.5486
GTEx tissue	Minor_Salivary_Gland	5 x 10^-4	Gradient Boosting	0.5559	1.413	6.23e-02	0.5405	0.0353	1.687	0.5405	0.5482
GTEx tissue	Cells_Cultured_fibroblasts	5 x 10^-4	RF (GridSearch)	0.5388	1.822	1.59e-01	0.5687	0.0325	1.514	0.5388	0.5537
GTEx tissue	Prostate	5 x 10^-4	Ridge (C=0.01)	0.54	1.565	3.89e-01	0.5371	0.0301	1.205	0.5371	0.5385
GTEx tissue	Esophagus_Muscularis	5 x 10^-4	Gradient Boosting	0.5308	1.402	1.40e-01	0.5384	0.0331	1.685	0.5308	0.5346
GTEx tissue	Testis	5 x 10^-3	RF (GridSearch)	0.5808	1.842	7.95e-03	0.5755	0.0337	2.221	0.5755	0.5781
GTEx tissue	Pituitary	5 x 10^-3	Gradient Boosting	0.5645	1.818	5.08e-02	0.6053	0.0308	2.995	0.5645	0.5849
GTEx tissue	Spleen	5 x 10^-3	Ridge (C=0.01)	0.5539	1.726	5.06e-02	0.545	0.0279	1.788	0.545	0.5495
GTEx tissue	Minor_Salivary_Gland	5 x 10^-3	Gradient Boosting	0.5372	1.474	1.63e-01	0.5531	0.0372	1.725	0.5372	0.5452
GTEx tissue	Vagina	5 x 10^-3	RF (GridSearch)	0.5494	1.58	1.77e-01	0.5314	0.0299	1.325	0.5314	0.5404
GTEx tissue	Prostate	5 x 10^-3	Ridge (C=0.01)	0.5528	2.067	1.54e-01	0.5213	0.03	1.43	0.5213	0.537
GTEx tissue	Vagina	5 x 10^-2	Gradient Boosting	0.5816	2.377	9.43e-03	0.5771	0.0316	1.87	0.5771	0.5794
GTEx tissue	Spleen	5 x 10^-2	Ridge (C=0.01)	0.5558	1.562	8.49e-02	0.5652	0.0297	1.972	0.5558	0.5605
GTEx tissue	Adipose_Visceral_Omentum	5 x 10^-2	Gradient Boosting	0.5623	2.017	1.04e-02	0.5348	0.0319	1.382	0.5348	0.5485
OneK1K cell type	cd8_naive	5 x 10^-5	RF (GridSearch)	0.5401	1.453	1.83e-01	0.5268	0.0322	1.452	0.5268	0.5334
OneK1K cell type	b_memory	5 x 10^-5	Gradient Boosting	0.5487	1.272	2.03e-01	0.5235	0.0303	1.19	0.5235	0.5361
OneK1K cell type	b_memory	5 x 10^-4	Gradient Boosting	0.554	1.303	1.03e-01	0.5338	0.0256	1.264	0.5338	0.5439
OneK1K cell type	nk_cd56bright	5 x 10^-3	Ridge (C=0.01)	0.5416	1.192	1.47e-01	0.5437	0.0334	1.614	0.5416	0.5427
OneK1K cell type	gdt	5 x 10^-3	Ridge (C=0.01)	0.5633	1.861	2.37e-02	0.5243	0.0279	1.492	0.5243	0.5438
OneK1K cell type	cd4_naive	5 x 10^-2	Gradient Boosting	0.5714	1.651	2.57e-02	0.5618	0.0295	1.728	0.5618	0.5666
OneK1K cell type	nk	5 x 10^-2	RF (GridSearch)	0.5373	1.387	2.64e-01	0.543	0.0356	1.224	0.5373	0.5402
OneK1K cell type	cd4_ctl	5 x 10^-2	Ridge (C=0.01)	0.5774	1.956	1.19e-02	0.5248	0.036	1.414	0.5248	0.5511

### Sheet: S4
Table S4. Performance of tissue-level PTRS across TWAS p-value thresholds and MA-FOCUS
Performance of tissue-level PTRS was evaluated using seven classifiers: ridge logistic regression with C = 0.01, 0.1, or 1.0; LASSO; elastic net; gradient boosting; and random forest with grid search. Rows are distinguished by the Pipeline column. “TWAS P+T” rows include every classifier × candidate tissue × TWAS p-value threshold combination, where a tissue was evaluated only if at least one gene–tissue pair passed the corresponding p-value threshold and upstream heritability quality control. “MA-FOCUS” rows include every classifier × MA-FOCUS cross-cohort-audit shortlist tissue, evaluated in a single P_VAL = 1 run without a threshold axis. GACRS-test AUROC, OR, and p-values were calculated in the held-out 20% within-cohort test set. CAMP-Balanced AUROC is reported as the mean and SD across 100 iterations, each comprising 64 cases and 64 controls. CAMP-full p-values are Welch t-test p-values comparing mean predicted probability between cases and controls in the full CAMP-only cohort. MA-FOCUS AUROC, OR, and p-values were recomputed from persisted per-sample predictions in individual_ptrs_long.csv using the same 64-vs-64, 100-iteration bootstrap procedure as the notebook. Blank GACRS-test or CAMP-full p-value cells indicate degenerate fits, most often from LASSO or elastic net under strong regularization, in which all coefficients were shrunk to zero and predictions were constant. These cases yielded AUROC = 0.5 and OR = 1, with undefined Welch p-values because both case and control score distributions had zero variance. AUROC, area under the receiver operating characteristic curve; OR, odds ratio; PTRS, polygenic transcriptomic risk score; SD, standard deviation; TWAS, transcriptome-wide association study.
Pipeline	Feature	TWAS_p_threshold	Classifier	GACRS_test_AUROC	GACRS_test_OR	GACRS_test_P	CAMP_Balanced_AUROC	CAMP_Balanced_AUROC_SD	CAMP_Balanced_OR	CAMP_only_full_P	Delta_Balanced_minus_GACRS
TWAS P+T	Adipose_Visceral_Omentum	5 x 10^-2	Elastic Net	0.5	1	5.08e-31	0.5	0	1		0
TWAS P+T	Adipose_Visceral_Omentum	5 x 10^-2	Gradient Boosting	0.5623	2.017	1.04e-02	0.5348	0.0319	1.382	2.49e-01	-0.0274
TWAS P+T	Adipose_Visceral_Omentum	5 x 10^-2	Lasso (C=0.1)	0.5	1		0.5	0	1		0
TWAS P+T	Adipose_Visceral_Omentum	5 x 10^-2	RF (GridSearch)	0.5226	1.513	1.24e-01	0.5296	0.0357	1.477	3.06e-01	0.007
TWAS P+T	Adipose_Visceral_Omentum	5 x 10^-2	Ridge (C=0.01)	0.488	1.144	4.65e-01	0.5168	0.0286	1.306	8.48e-01	0.0288
TWAS P+T	Adipose_Visceral_Omentum	5 x 10^-2	Ridge (C=0.1)	0.488	1.144	4.65e-01	0.5168	0.0286	1.306	8.47e-01	0.0288
TWAS P+T	Adipose_Visceral_Omentum	5 x 10^-2	Ridge (C=1.0)	0.488	1.144	4.65e-01	0.5168	0.0286	1.306	8.47e-01	0.0288
TWAS P+T	Adipose_Visceral_Omentum	5 x 10^-4	Elastic Net	0.5	1	1.00e+00	0.5	0	1	4.59e-11	0
TWAS P+T	Adipose_Visceral_Omentum	5 x 10^-4	Gradient Boosting	0.5706	1.819	4.24e-02	0.4801	0.0388	1.097	3.57e-01	-0.0905
TWAS P+T	Adipose_Visceral_Omentum	5 x 10^-4	Lasso (C=0.1)	0.5	1		0.5	0	1		0
TWAS P+T	Adipose_Visceral_Omentum	5 x 10^-4	RF (GridSearch)	0.5584	1.72	5.51e-02	0.4865	0.0377	1.203	7.06e-01	-0.0719
TWAS P+T	Adipose_Visceral_Omentum	5 x 10^-4	Ridge (C=0.01)	0.4717	0.837	2.05e-01	0.5019	0.0278	0.966	8.59e-01	0.0302
TWAS P+T	Adipose_Visceral_Omentum	5 x 10^-4	Ridge (C=0.1)	0.4717	0.837	2.05e-01	0.5019	0.0278	0.966	8.59e-01	0.0302
TWAS P+T	Adipose_Visceral_Omentum	5 x 10^-4	Ridge (C=1.0)	0.4717	0.837	2.05e-01	0.5019	0.0278	0.966	8.59e-01	0.0302
TWAS P+T	Adipose_Visceral_Omentum	5 x 10^-5	Elastic Net	0.5726	2.232	6.50e-03	0.5245	0.0297	1.342	5.09e-01	-0.0482
TWAS P+T	Adipose_Visceral_Omentum	5 x 10^-5	Gradient Boosting	0.5112	0.995	3.01e-01	0.4885	0.0415	0.767	6.29e-01	-0.0227
TWAS P+T	Adipose_Visceral_Omentum	5 x 10^-5	Lasso (C=0.1)	0.5726	2.232	6.49e-03	0.5245	0.0297	1.342	5.11e-01	-0.0482
TWAS P+T	Adipose_Visceral_Omentum	5 x 10^-5	RF (GridSearch)	0.5144	0.924	6.67e-01	0.4792	0.0385	1	5.71e-01	-0.0352
TWAS P+T	Adipose_Visceral_Omentum	5 x 10^-5	Ridge (C=0.01)	0.5726	2.232	6.49e-03	0.5245	0.0297	1.342	5.11e-01	-0.0482
TWAS P+T	Adipose_Visceral_Omentum	5 x 10^-5	Ridge (C=0.1)	0.5726	2.232	6.50e-03	0.5245	0.0297	1.342	5.09e-01	-0.0482
TWAS P+T	Adipose_Visceral_Omentum	5 x 10^-5	Ridge (C=1.0)	0.5726	2.232	6.50e-03	0.5245	0.0297	1.342	5.09e-01	-0.0482
TWAS P+T	Adrenal_Gland	5 x 10^-2	Elastic Net	0.5	1	2.75e-09	0.5	0	1		0
TWAS P+T	Adrenal_Gland	5 x 10^-2	Gradient Boosting	0.4795	1.014	5.93e-01	0.4802	0.0331	0.81	7.23e-01	0.0006
TWAS P+T	Adrenal_Gland	5 x 10^-2	Lasso (C=0.1)	0.4611	0.733	1.27e-01	0.409	0.0332	0.454	8.40e-03	-0.0521
TWAS P+T	Adrenal_Gland	5 x 10^-2	RF (GridSearch)	0.4745	0.941	2.03e-01	0.4625	0.0326	0.727	2.99e-01	-0.012
TWAS P+T	Adrenal_Gland	5 x 10^-2	Ridge (C=0.01)	0.4611	0.733	1.27e-01	0.409	0.0332	0.454	8.37e-03	-0.0521
TWAS P+T	Adrenal_Gland	5 x 10^-2	Ridge (C=0.1)	0.4611	0.733	1.27e-01	0.409	0.0332	0.454	8.32e-03	-0.0521
TWAS P+T	Adrenal_Gland	5 x 10^-2	Ridge (C=1.0)	0.4611	0.733	1.27e-01	0.409	0.0332	0.454	8.31e-03	-0.0521
TWAS P+T	Adrenal_Gland	5 x 10^-3	Elastic Net	0.5	1	2.75e-09	0.5	0	1	9.06e-92	0
TWAS P+T	Adrenal_Gland	5 x 10^-3	Gradient Boosting	0.5452	1.362	2.11e-01	0.4906	0.0335	1.054	9.78e-01	-0.0546
TWAS P+T	Adrenal_Gland	5 x 10^-3	Lasso (C=0.1)	0.5	1		0.5	0	1		0
TWAS P+T	Adrenal_Gland	5 x 10^-3	RF (GridSearch)	0.5339	1.329	4.02e-01	0.4756	0.0317	1.038	6.79e-01	-0.0583
TWAS P+T	Adrenal_Gland	5 x 10^-3	Ridge (C=0.01)	0.5187	1.303	3.73e-01	0.5882	0.0323	2.433	8.27e-03	0.0695
TWAS P+T	Adrenal_Gland	5 x 10^-3	Ridge (C=0.1)	0.5187	1.303	3.73e-01	0.5882	0.0323	2.433	8.28e-03	0.0695
TWAS P+T	Adrenal_Gland	5 x 10^-3	Ridge (C=1.0)	0.5187	1.303	3.73e-01	0.5882	0.0323	2.433	8.28e-03	0.0695
TWAS P+T	Adrenal_Gland	5 x 10^-4	Elastic Net	0.5	1		0.5	0	1		0
TWAS P+T	Adrenal_Gland	5 x 10^-4	Gradient Boosting	0.5228	1.173	2.18e-01	0.5169	0.0316	1.117	9.08e-01	-0.0058
TWAS P+T	Adrenal_Gland	5 x 10^-4	Lasso (C=0.1)	0.5	1		0.5	0	1		0
TWAS P+T	Adrenal_Gland	5 x 10^-4	RF (GridSearch)	0.5495	1.654	6.81e-02	0.495	0.032	0.856	9.42e-01	-0.0545
TWAS P+T	Adrenal_Gland	5 x 10^-4	Ridge (C=0.01)	0.5012	1.092	6.62e-01	0.4568	0.0333	0.712	1.53e-01	-0.0444
TWAS P+T	Adrenal_Gland	5 x 10^-4	Ridge (C=0.1)	0.5012	1.092	6.62e-01	0.4568	0.0333	0.712	1.53e-01	-0.0444
TWAS P+T	Adrenal_Gland	5 x 10^-4	Ridge (C=1.0)	0.5012	1.092	6.62e-01	0.4568	0.0333	0.712	1.53e-01	-0.0444
TWAS P+T	Adrenal_Gland	5 x 10^-5	Elastic Net	0.5	1		0.5	0	1		0
TWAS P+T	Adrenal_Gland	5 x 10^-5	Gradient Boosting	0.4839	0.782	6.55e-01	0.5085	0.0333	1.329	6.98e-01	0.0246
TWAS P+T	Adrenal_Gland	5 x 10^-5	Lasso (C=0.1)	0.4895	0.916	5.96e-01	0.5504	0.0312	1.84	1.48e-01	0.061
TWAS P+T	Adrenal_Gland	5 x 10^-5	RF (GridSearch)	0.4879	0.902	8.77e-01	0.4941	0.0362	0.951	9.70e-01	0.0062
TWAS P+T	Adrenal_Gland	5 x 10^-5	Ridge (C=0.01)	0.4895	0.916	5.96e-01	0.5504	0.0312	1.84	1.48e-01	0.061
TWAS P+T	Adrenal_Gland	5 x 10^-5	Ridge (C=0.1)	0.4895	0.916	5.97e-01	0.5504	0.0312	1.84	1.48e-01	0.061
TWAS P+T	Adrenal_Gland	5 x 10^-5	Ridge (C=1.0)	0.4895	0.916	5.97e-01	0.5504	0.0312	1.84	1.48e-01	0.061
TWAS P+T	Artery_Aorta	5 x 10^-2	Elastic Net	0.5184	1	6.07e-01	0.501	0.0325	1.293	7.73e-01	-0.0174
TWAS P+T	Artery_Aorta	5 x 10^-2	Gradient Boosting	0.5302	1.289	5.56e-01	0.5076	0.0336	1.082	9.78e-01	-0.0226
TWAS P+T	Artery_Aorta	5 x 10^-2	Lasso (C=0.1)	0.5184	1	6.05e-01	0.501	0.0325	1.293	7.73e-01	-0.0174
TWAS P+T	Artery_Aorta	5 x 10^-2	RF (GridSearch)	0.5333	1.684	2.79e-01	0.5144	0.0316	1.144	7.57e-01	-0.0188
TWAS P+T	Artery_Aorta	5 x 10^-2	Ridge (C=0.01)	0.5184	1	6.05e-01	0.501	0.0325	1.293	7.73e-01	-0.0174
TWAS P+T	Artery_Aorta	5 x 10^-2	Ridge (C=0.1)	0.5184	1	6.08e-01	0.501	0.0325	1.293	7.73e-01	-0.0174
TWAS P+T	Artery_Aorta	5 x 10^-2	Ridge (C=1.0)	0.5184	1	6.09e-01	0.501	0.0325	1.293	7.73e-01	-0.0174
TWAS P+T	Artery_Aorta	5 x 10^-3	Elastic Net	0.4941	1.31	8.70e-01	0.4999	0.0384	1.154	8.49e-01	0.0057
TWAS P+T	Artery_Aorta	5 x 10^-3	Gradient Boosting	0.4921	1.023	8.24e-01	0.506	0.0403	1.078	9.76e-01	0.0139
TWAS P+T	Artery_Aorta	5 x 10^-3	Lasso (C=0.1)	0.4941	1.31	8.74e-01	0.4999	0.0384	1.154	8.51e-01	0.0057
TWAS P+T	Artery_Aorta	5 x 10^-3	RF (GridSearch)	0.5107	1.045	6.54e-01	0.5052	0.0373	1.069	6.40e-01	-0.0054
TWAS P+T	Artery_Aorta	5 x 10^-3	Ridge (C=0.01)	0.4941	1.31	8.75e-01	0.4999	0.0384	1.154	8.50e-01	0.0057
TWAS P+T	Artery_Aorta	5 x 10^-3	Ridge (C=0.1)	0.4941	1.31	8.68e-01	0.4999	0.0384	1.154	8.51e-01	0.0057
TWAS P+T	Artery_Aorta	5 x 10^-3	Ridge (C=1.0)	0.4941	1.31	8.68e-01	0.4999	0.0384	1.154	8.51e-01	0.0057
TWAS P+T	Artery_Aorta	5 x 10^-4	Elastic Net	0.4531	0.698	1.72e-01	0.5106	0.0371	0.979	9.76e-01	0.0575
TWAS P+T	Artery_Aorta	5 x 10^-4	Gradient Boosting	0.4636	0.628	1.52e-01	0.484	0.0305	0.964	7.69e-01	0.0205
TWAS P+T	Artery_Aorta	5 x 10^-4	Lasso (C=0.1)	0.4531	0.698	1.74e-01	0.5106	0.0371	0.979	9.75e-01	0.0575
TWAS P+T	Artery_Aorta	5 x 10^-4	RF (GridSearch)	0.4574	0.534	2.92e-01	0.4841	0.0318	0.909	3.56e-01	0.0267
TWAS P+T	Artery_Aorta	5 x 10^-4	Ridge (C=0.01)	0.4531	0.698	1.74e-01	0.5106	0.0371	0.979	9.75e-01	0.0575
TWAS P+T	Artery_Aorta	5 x 10^-4	Ridge (C=0.1)	0.4531	0.698	1.72e-01	0.5106	0.0371	0.979	9.75e-01	0.0575
TWAS P+T	Artery_Aorta	5 x 10^-4	Ridge (C=1.0)	0.4531	0.698	1.72e-01	0.5106	0.0371	0.979	9.75e-01	0.0575
TWAS P+T	Brain_BasalGanglia	5 x 10^-2	Elastic Net	0.5	1	1.40e-08	0.5	0	1	1.00e+00	0
TWAS P+T	Brain_BasalGanglia	5 x 10^-2	Gradient Boosting	0.5401	1.484	1.41e-01	0.517	0.0302	1.237	6.09e-01	-0.0231
TWAS P+T	Brain_BasalGanglia	5 x 10^-2	Lasso (C=0.1)	0.5	1		0.5	0	1		0
TWAS P+T	Brain_BasalGanglia	5 x 10^-2	RF (GridSearch)	0.5421	1.266	1.36e-01	0.5132	0.0303	1.687	6.61e-01	-0.0289
TWAS P+T	Brain_BasalGanglia	5 x 10^-2	Ridge (C=0.01)	0.4753	0.672	4.48e-01	0.5059	0.03	1.04	5.37e-01	0.0306
TWAS P+T	Brain_BasalGanglia	5 x 10^-2	Ridge (C=0.1)	0.4753	0.672	4.48e-01	0.5059	0.03	1.04	5.36e-01	0.0306
TWAS P+T	Brain_BasalGanglia	5 x 10^-2	Ridge (C=1.0)	0.4753	0.672	4.48e-01	0.5059	0.03	1.04	5.36e-01	0.0306
TWAS P+T	Brain_Cerebellum	5 x 10^-2	Elastic Net	0.5	1		0.5	0	1		0
TWAS P+T	Brain_Cerebellum	5 x 10^-2	Gradient Boosting	0.5402	1.51	2.65e-01	0.4586	0.0375	0.689	1.88e-01	-0.0816
TWAS P+T	Brain_Cerebellum	5 x 10^-2	Lasso (C=0.1)	0.5	1		0.5	0	1		0
TWAS P+T	Brain_Cerebellum	5 x 10^-2	RF (GridSearch)	0.5532	1.676	6.47e-02	0.441	0.0367	0.634	2.83e-01	-0.1122
TWAS P+T	Brain_Cerebellum	5 x 10^-2	Ridge (C=0.01)	0.4732	0.876	3.16e-01	0.5498	0.0324	1.984	7.99e-02	0.0766
TWAS P+T	Brain_Cerebellum	5 x 10^-2	Ridge (C=0.1)	0.4732	0.876	3.16e-01	0.5498	0.0324	1.984	7.99e-02	0.0766
TWAS P+T	Brain_Cerebellum	5 x 10^-2	Ridge (C=1.0)	0.4732	0.876	3.16e-01	0.5498	0.0324	1.984	7.99e-02	0.0766
TWAS P+T	Brain_Cerebellum	5 x 10^-4	Elastic Net	0.5048	1.092	7.80e-01	0.5611	0.034	2.062	4.63e-02	0.0563
TWAS P+T	Brain_Cerebellum	5 x 10^-4	Gradient Boosting	0.5152	1.321	8.53e-01	0.5386	0.0349	1.403	2.44e-01	0.0234
TWAS P+T	Brain_Cerebellum	5 x 10^-4	Lasso (C=0.1)	0.5048	1.092	7.79e-01	0.5611	0.034	2.062	4.58e-02	0.0563
TWAS P+T	Brain_Cerebellum	5 x 10^-4	RF (GridSearch)	0.4782	0.688	4.35e-01	0.5011	0.0338	1.065	7.51e-01	0.0229
TWAS P+T	Brain_Cerebellum	5 x 10^-4	Ridge (C=0.01)	0.5048	1.092	7.79e-01	0.5611	0.034	2.062	4.59e-02	0.0563
TWAS P+T	Brain_Cerebellum	5 x 10^-4	Ridge (C=0.1)	0.5048	1.092	7.80e-01	0.5611	0.034	2.062	4.69e-02	0.0563
TWAS P+T	Brain_Cerebellum	5 x 10^-4	Ridge (C=1.0)	0.5048	1.092	7.80e-01	0.5611	0.034	2.062	4.71e-02	0.0563
TWAS P+T	Brain_Cerebellum	5 x 10^-5	Elastic Net	0.5	1	1.00e+00	0.5	0	1	9.06e-92	0
TWAS P+T	Brain_Cerebellum	5 x 10^-5	Gradient Boosting	0.5132	1.02	5.04e-01	0.5228	0.0347	1.383	2.64e-01	0.0096
TWAS P+T	Brain_Cerebellum	5 x 10^-5	Lasso (C=0.1)	0.4736	0.916	3.62e-01	0.548	0.0352	1.597	1.10e-01	0.0744
TWAS P+T	Brain_Cerebellum	5 x 10^-5	RF (GridSearch)	0.4961	1	9.75e-01	0.5036	0.0363	1.372	9.54e-01	0.0075
TWAS P+T	Brain_Cerebellum	5 x 10^-5	Ridge (C=0.01)	0.4736	0.916	3.62e-01	0.548	0.0352	1.597	1.11e-01	0.0744
TWAS P+T	Brain_Cerebellum	5 x 10^-5	Ridge (C=0.1)	0.4736	0.916	3.62e-01	0.548	0.0352	1.597	1.13e-01	0.0744
TWAS P+T	Brain_Cerebellum	5 x 10^-5	Ridge (C=1.0)	0.4736	0.916	3.62e-01	0.548	0.0352	1.597	1.13e-01	0.0744
TWAS P+T	Brain_Cortex	5 x 10^-3	Elastic Net	0.5	1	1.00e+00	0.5	0	1	7.99e-10	0
TWAS P+T	Brain_Cortex	5 x 10^-3	Gradient Boosting	0.5465	1.667	3.32e-02	0.4532	0.0398	0.872	1.87e-01	-0.0933
TWAS P+T	Brain_Cortex	5 x 10^-3	Lasso (C=0.1)	0.5	1		0.5	0	1		0
TWAS P+T	Brain_Cortex	5 x 10^-3	RF (GridSearch)	0.547	1.942	3.45e-02	0.4561	0.038	0.82	2.01e-01	-0.0908
TWAS P+T	Brain_Cortex	5 x 10^-3	Ridge (C=0.01)	0.5084	1.045	7.01e-01	0.5214	0.0381	1.26	9.86e-01	0.013
TWAS P+T	Brain_Cortex	5 x 10^-3	Ridge (C=0.1)	0.5084	1.045	7.00e-01	0.5214	0.0381	1.26	9.86e-01	0.013
TWAS P+T	Brain_Cortex	5 x 10^-3	Ridge (C=1.0)	0.5084	1.045	7.00e-01	0.5214	0.0381	1.26	9.86e-01	0.013
TWAS P+T	Brain_Cortex	5 x 10^-4	Elastic Net	0.5	1	5.08e-31	0.5	0	1		0
TWAS P+T	Brain_Cortex	5 x 10^-4	Gradient Boosting	0.5678	1.714	1.77e-02	0.4959	0.0295	0.888	7.25e-01	-0.0719
TWAS P+T	Brain_Cortex	5 x 10^-4	Lasso (C=0.1)	0.5	1		0.5	0	1		0
TWAS P+T	Brain_Cortex	5 x 10^-4	RF (GridSearch)	0.5799	1.956	7.18e-03	0.4942	0.031	0.819	8.62e-01	-0.0858
TWAS P+T	Brain_Cortex	5 x 10^-4	Ridge (C=0.01)	0.511	1.192	7.09e-01	0.4975	0.0364	1.064	7.78e-01	-0.0135
TWAS P+T	Brain_Cortex	5 x 10^-4	Ridge (C=0.1)	0.511	1.192	7.08e-01	0.4975	0.0364	1.064	7.78e-01	-0.0135
TWAS P+T	Brain_Cortex	5 x 10^-4	Ridge (C=1.0)	0.511	1.192	7.08e-01	0.4975	0.0364	1.064	7.78e-01	-0.0135
TWAS P+T	Brain_Cortex	5 x 10^-5	Elastic Net	0.5281	1.303	3.94e-01	0.5182	0.0355	1.306	9.67e-01	-0.0099
TWAS P+T	Brain_Cortex	5 x 10^-5	Gradient Boosting	0.5442	1.575	3.87e-02	0.5331	0.0375	1.453	6.65e-01	-0.0111
TWAS P+T	Brain_Cortex	5 x 10^-5	Lasso (C=0.1)	0.5281	1.303	3.96e-01	0.5182	0.0355	1.306	9.65e-01	-0.0099
TWAS P+T	Brain_Cortex	5 x 10^-5	RF (GridSearch)	0.5341	1.22	9.76e-02	0.5306	0.0352	1.548	5.43e-01	-0.0035
TWAS P+T	Brain_Cortex	5 x 10^-5	Ridge (C=0.01)	0.5281	1.303	3.96e-01	0.5182	0.0355	1.306	9.65e-01	-0.0099
TWAS P+T	Brain_Cortex	5 x 10^-5	Ridge (C=0.1)	0.5281	1.303	3.94e-01	0.5182	0.0355	1.306	9.66e-01	-0.0099
TWAS P+T	Brain_Cortex	5 x 10^-5	Ridge (C=1.0)	0.5281	1.303	3.94e-01	0.5182	0.0355	1.306	9.67e-01	-0.0099
TWAS P+T	Brain_Limbic	5 x 10^-2	Elastic Net	0.5	1	5.08e-31	0.5	0	1	9.06e-92	0
TWAS P+T	Brain_Limbic	5 x 10^-2	Gradient Boosting	0.543	2.09	2.45e-01	0.4944	0.0322	1.032	7.95e-01	-0.0486
TWAS P+T	Brain_Limbic	5 x 10^-2	Lasso (C=0.1)	0.4609	0.839	2.27e-01	0.4774	0.0333	0.922	8.09e-01	0.0165
TWAS P+T	Brain_Limbic	5 x 10^-2	RF (GridSearch)	0.5513	1.59	1.35e-01	0.4969	0.0326	1.04	8.52e-01	-0.0544
TWAS P+T	Brain_Limbic	5 x 10^-2	Ridge (C=0.01)	0.4609	0.839	2.26e-01	0.4774	0.0333	0.922	8.09e-01	0.0165
TWAS P+T	Brain_Limbic	5 x 10^-2	Ridge (C=0.1)	0.4609	0.839	2.26e-01	0.4774	0.0333	0.922	8.09e-01	0.0165
TWAS P+T	Brain_Limbic	5 x 10^-2	Ridge (C=1.0)	0.4609	0.839	2.26e-01	0.4774	0.0333	0.922	8.09e-01	0.0165
TWAS P+T	Brain_Limbic	5 x 10^-3	Elastic Net	0.5127	1	7.61e-01	0.4441	0.0352	0.653	2.91e-01	-0.0685
TWAS P+T	Brain_Limbic	5 x 10^-3	Gradient Boosting	0.5542	1.795	5.99e-02	0.4634	0.0364	0.662	4.11e-01	-0.0908
TWAS P+T	Brain_Limbic	5 x 10^-3	Lasso (C=0.1)	0.5127	1	7.59e-01	0.4441	0.0352	0.653	2.91e-01	-0.0685
TWAS P+T	Brain_Limbic	5 x 10^-3	RF (GridSearch)	0.5774	1.812	1.92e-02	0.4613	0.0351	0.673	4.33e-01	-0.1161
TWAS P+T	Brain_Limbic	5 x 10^-3	Ridge (C=0.01)	0.5127	1	7.60e-01	0.4441	0.0352	0.653	2.91e-01	-0.0685
TWAS P+T	Brain_Limbic	5 x 10^-3	Ridge (C=0.1)	0.5127	1	7.63e-01	0.4441	0.0352	0.653	2.90e-01	-0.0685
TWAS P+T	Brain_Limbic	5 x 10^-3	Ridge (C=1.0)	0.5127	1	7.63e-01	0.4441	0.0352	0.653	2.90e-01	-0.0685
TWAS P+T	Brain_Limbic	5 x 10^-4	Elastic Net	0.511	1.046	8.76e-01	0.4689	0.0356	0.87	7.03e-01	-0.0421
TWAS P+T	Brain_Limbic	5 x 10^-4	Gradient Boosting	0.5535	1.477	9.01e-02	0.4756	0.0288	0.98	9.67e-01	-0.0779
TWAS P+T	Brain_Limbic	5 x 10^-4	Lasso (C=0.1)	0.511	1.046	8.76e-01	0.4689	0.0356	0.87	7.03e-01	-0.0421
TWAS P+T	Brain_Limbic	5 x 10^-4	RF (GridSearch)	0.5286	1.564	3.83e-01	0.4866	0.028	0.977	9.53e-01	-0.042
TWAS P+T	Brain_Limbic	5 x 10^-4	Ridge (C=0.01)	0.511	1.046	8.78e-01	0.4689	0.0356	0.87	7.02e-01	-0.0421
TWAS P+T	Brain_Limbic	5 x 10^-4	Ridge (C=0.1)	0.511	1.046	8.79e-01	0.4689	0.0356	0.87	7.01e-01	-0.0421
TWAS P+T	Brain_Limbic	5 x 10^-4	Ridge (C=1.0)	0.511	1.046	8.80e-01	0.4689	0.0356	0.87	7.01e-01	-0.0421
TWAS P+T	Brain_Limbic	5 x 10^-5	Elastic Net	0.5	1		0.5	0	1		0
TWAS P+T	Brain_Limbic	5 x 10^-5	Gradient Boosting	0.5806	1.82	3.79e-02	0.4151	0.0351	0.506	3.15e-02	-0.1656
TWAS P+T	Brain_Limbic	5 x 10^-5	Lasso (C=0.1)	0.5019	1.095	9.37e-01	0.4806	0.0374	1.163	9.13e-01	-0.0213
TWAS P+T	Brain_Limbic	5 x 10^-5	RF (GridSearch)	0.5882	2.044	1.02e-02	0.4011	0.0341	0.333	1.04e-02	-0.1871
TWAS P+T	Brain_Limbic	5 x 10^-5	Ridge (C=0.01)	0.5019	1.095	9.36e-01	0.4806	0.0374	1.163	9.12e-01	-0.0213
TWAS P+T	Brain_Limbic	5 x 10^-5	Ridge (C=0.1)	0.5019	1.095	9.35e-01	0.4806	0.0374	1.163	9.12e-01	-0.0213
TWAS P+T	Brain_Limbic	5 x 10^-5	Ridge (C=1.0)	0.5019	1.095	9.35e-01	0.4806	0.0374	1.163	9.12e-01	-0.0213
TWAS P+T	Brain_Spinal_cord_cervical_c-1	5 x 10^-5	Elastic Net	0.4919	1.143	8.56e-01	0.4539	0.0319	0.721	2.28e-01	-0.038
TWAS P+T	Brain_Spinal_cord_cervical_c-1	5 x 10^-5	Gradient Boosting	0.4983	1	7.54e-01	0.4758	0.0308	0.739	3.97e-01	-0.0225
TWAS P+T	Brain_Spinal_cord_cervical_c-1	5 x 10^-5	Lasso (C=0.1)	0.5	1		0.5	0	1		0
TWAS P+T	Brain_Spinal_cord_cervical_c-1	5 x 10^-5	RF (GridSearch)	0.4888	0.8	8.24e-01	0.4856	0.0277	0.917	8.74e-01	-0.0031
TWAS P+T	Brain_Spinal_cord_cervical_c-1	5 x 10^-5	Ridge (C=0.01)	0.4919	1.143	8.56e-01	0.4539	0.0319	0.721	2.28e-01	-0.038
TWAS P+T	Brain_Spinal_cord_cervical_c-1	5 x 10^-5	Ridge (C=0.1)	0.4919	1.143	8.56e-01	0.4539	0.0319	0.721	2.28e-01	-0.038
TWAS P+T	Brain_Spinal_cord_cervical_c-1	5 x 10^-5	Ridge (C=1.0)	0.4919	1.143	8.56e-01	0.4539	0.0319	0.721	2.28e-01	-0.038
TWAS P+T	Brain_Substantia_nigra	5 x 10^-2	Elastic Net	0.4544	0.764	2.29e-01	0.4558	0.0312	0.749	2.72e-01	0.0014
TWAS P+T	Brain_Substantia_nigra	5 x 10^-2	Gradient Boosting	0.53	1.606	1.53e-01	0.4473	0.0364	0.675	4.31e-01	-0.0826
TWAS P+T	Brain_Substantia_nigra	5 x 10^-2	Lasso (C=0.1)	0.5	1		0.5	0	1		0
TWAS P+T	Brain_Substantia_nigra	5 x 10^-2	RF (GridSearch)	0.5682	1.946	2.24e-02	0.4586	0.0417	0.751	3.16e-01	-0.1096
TWAS P+T	Brain_Substantia_nigra	5 x 10^-2	Ridge (C=0.01)	0.4544	0.764	2.28e-01	0.4558	0.0312	0.749	2.71e-01	0.0014
TWAS P+T	Brain_Substantia_nigra	5 x 10^-2	Ridge (C=0.1)	0.4544	0.764	2.29e-01	0.4558	0.0312	0.749	2.72e-01	0.0014
TWAS P+T	Brain_Substantia_nigra	5 x 10^-2	Ridge (C=1.0)	0.4544	0.764	2.29e-01	0.4558	0.0312	0.749	2.72e-01	0.0014
TWAS P+T	Brain_Substantia_nigra	5 x 10^-3	Elastic Net	0.4933	1.094	9.00e-01	0.4501	0.0319	0.573	2.30e-01	-0.0432
TWAS P+T	Brain_Substantia_nigra	5 x 10^-3	Gradient Boosting	0.4825	0.728	9.33e-01	0.5382	0.0371	1.382	6.27e-01	0.0557
TWAS P+T	Brain_Substantia_nigra	5 x 10^-3	Lasso (C=0.1)	0.4933	1.094	9.00e-01	0.4501	0.0319	0.573	2.29e-01	-0.0432
TWAS P+T	Brain_Substantia_nigra	5 x 10^-3	RF (GridSearch)	0.4544	0.657	1.71e-01	0.5331	0.0385	1.275	4.41e-01	0.0787
TWAS P+T	Brain_Substantia_nigra	5 x 10^-3	Ridge (C=0.01)	0.4933	1.094	9.00e-01	0.4501	0.0319	0.573	2.30e-01	-0.0432
TWAS P+T	Brain_Substantia_nigra	5 x 10^-3	Ridge (C=0.1)	0.4933	1.094	9.01e-01	0.4501	0.0319	0.573	2.30e-01	-0.0432
TWAS P+T	Brain_Substantia_nigra	5 x 10^-3	Ridge (C=1.0)	0.4933	1.094	9.02e-01	0.4501	0.0319	0.573	2.30e-01	-0.0432
TWAS P+T	Brain_Substantia_nigra	5 x 10^-4	Elastic Net	0.4884	0.956	9.36e-01	0.4487	0.0322	0.595	2.55e-01	-0.0396
TWAS P+T	Brain_Substantia_nigra	5 x 10^-4	Gradient Boosting	0.5056	1.166	4.72e-01	0.5067	0.0331	1.2	6.93e-01	0.0012
TWAS P+T	Brain_Substantia_nigra	5 x 10^-4	Lasso (C=0.1)	0.4884	0.956	9.36e-01	0.4487	0.0322	0.595	2.55e-01	-0.0396
TWAS P+T	Brain_Substantia_nigra	5 x 10^-4	RF (GridSearch)	0.5652	1.632	3.13e-02	0.494	0.0331	0.839	7.59e-01	-0.0712
TWAS P+T	Brain_Substantia_nigra	5 x 10^-4	Ridge (C=0.01)	0.4884	0.956	9.36e-01	0.4487	0.0322	0.595	2.55e-01	-0.0396
TWAS P+T	Brain_Substantia_nigra	5 x 10^-4	Ridge (C=0.1)	0.4884	0.956	9.35e-01	0.4487	0.0322	0.595	2.55e-01	-0.0396
TWAS P+T	Brain_Substantia_nigra	5 x 10^-4	Ridge (C=1.0)	0.4884	0.956	9.35e-01	0.4487	0.0322	0.595	2.55e-01	-0.0396
TWAS P+T	Brain_Substantia_nigra	5 x 10^-5	Elastic Net	0.5041	1.142	8.18e-01	0.459	0.0338	0.613	3.07e-01	-0.045
TWAS P+T	Brain_Substantia_nigra	5 x 10^-5	Gradient Boosting	0.4967	0.921	6.95e-01	0.5095	0.0371	1.115	4.70e-01	0.0128
TWAS P+T	Brain_Substantia_nigra	5 x 10^-5	Lasso (C=0.1)	0.5	1		0.5	0	1		0
TWAS P+T	Brain_Substantia_nigra	5 x 10^-5	RF (GridSearch)	0.5173	1.092	5.99e-01	0.5399	0.038	1.321	5.00e-01	0.0226
TWAS P+T	Brain_Substantia_nigra	5 x 10^-5	Ridge (C=0.01)	0.5041	1.142	8.18e-01	0.459	0.0338	0.613	3.07e-01	-0.045
TWAS P+T	Brain_Substantia_nigra	5 x 10^-5	Ridge (C=0.1)	0.5041	1.142	8.18e-01	0.459	0.0338	0.613	3.07e-01	-0.045
TWAS P+T	Brain_Substantia_nigra	5 x 10^-5	Ridge (C=1.0)	0.5041	1.142	8.18e-01	0.459	0.0338	0.613	3.07e-01	-0.045
TWAS P+T	Cells_Cultured_fibroblasts	5 x 10^-2	Elastic Net	0.4941	1.248	9.18e-01	0.4812	0.0329	0.915	5.49e-01	-0.0129
TWAS P+T	Cells_Cultured_fibroblasts	5 x 10^-2	Gradient Boosting	0.5214	1.114	5.90e-01	0.5115	0.0325	1.361	8.21e-01	-0.0099
TWAS P+T	Cells_Cultured_fibroblasts	5 x 10^-2	Lasso (C=0.1)	0.4941	1.248	9.17e-01	0.4812	0.0329	0.915	5.52e-01	-0.0129
TWAS P+T	Cells_Cultured_fibroblasts	5 x 10^-2	RF (GridSearch)	0.495	0.863	9.63e-01	0.4749	0.0329	0.833	6.30e-01	-0.02
TWAS P+T	Cells_Cultured_fibroblasts	5 x 10^-2	Ridge (C=0.01)	0.4941	1.248	9.17e-01	0.4812	0.0329	0.915	5.51e-01	-0.0129
TWAS P+T	Cells_Cultured_fibroblasts	5 x 10^-2	Ridge (C=0.1)	0.4941	1.248	9.18e-01	0.4812	0.0329	0.915	5.50e-01	-0.0129
TWAS P+T	Cells_Cultured_fibroblasts	5 x 10^-2	Ridge (C=1.0)	0.4941	1.248	9.18e-01	0.4812	0.0329	0.915	5.49e-01	-0.0129
TWAS P+T	Cells_Cultured_fibroblasts	5 x 10^-3	Elastic Net	0.5112	1.092	6.19e-01	0.4746	0.0343	0.893	4.66e-01	-0.0366
TWAS P+T	Cells_Cultured_fibroblasts	5 x 10^-3	Gradient Boosting	0.4936	1.025	7.72e-01	0.506	0.0341	1.33	5.06e-01	0.0124
TWAS P+T	Cells_Cultured_fibroblasts	5 x 10^-3	Lasso (C=0.1)	0.5112	1.092	6.20e-01	0.4746	0.0343	0.893	4.70e-01	-0.0366
TWAS P+T	Cells_Cultured_fibroblasts	5 x 10^-3	RF (GridSearch)	0.4784	0.957	7.16e-01	0.5107	0.0335	1.093	4.56e-01	0.0323
TWAS P+T	Cells_Cultured_fibroblasts	5 x 10^-3	Ridge (C=0.01)	0.5112	1.092	6.20e-01	0.4746	0.0343	0.893	4.70e-01	-0.0366
TWAS P+T	Cells_Cultured_fibroblasts	5 x 10^-3	Ridge (C=0.1)	0.5112	1.092	6.19e-01	0.4746	0.0343	0.893	4.66e-01	-0.0366
TWAS P+T	Cells_Cultured_fibroblasts	5 x 10^-3	Ridge (C=1.0)	0.5112	1.092	6.19e-01	0.4746	0.0343	0.893	4.66e-01	-0.0366
TWAS P+T	Cells_Cultured_fibroblasts	5 x 10^-4	Elastic Net	0.5308	1.194	2.38e-01	0.4976	0.0327	1.142	9.53e-01	-0.0331
TWAS P+T	Cells_Cultured_fibroblasts	5 x 10^-4	Gradient Boosting	0.5247	1.193	1.23e-01	0.5299	0.0334	1.296	4.48e-01	0.0052
TWAS P+T	Cells_Cultured_fibroblasts	5 x 10^-4	Lasso (C=0.1)	0.5308	1.194	2.39e-01	0.4976	0.0327	1.142	9.56e-01	-0.0331
TWAS P+T	Cells_Cultured_fibroblasts	5 x 10^-4	RF (GridSearch)	0.5388	1.822	1.59e-01	0.5687	0.0325	1.514	1.21e-01	0.0299
TWAS P+T	Cells_Cultured_fibroblasts	5 x 10^-4	Ridge (C=0.01)	0.5308	1.194	2.39e-01	0.4976	0.0327	1.142	9.56e-01	-0.0331
TWAS P+T	Cells_Cultured_fibroblasts	5 x 10^-4	Ridge (C=0.1)	0.5308	1.194	2.39e-01	0.4976	0.0327	1.142	9.53e-01	-0.0331
TWAS P+T	Cells_Cultured_fibroblasts	5 x 10^-4	Ridge (C=1.0)	0.5308	1.194	2.38e-01	0.4976	0.0327	1.142	9.53e-01	-0.0331
TWAS P+T	Cells_Cultured_fibroblasts	5 x 10^-5	Elastic Net	0.5492	1.488	9.78e-02	0.464	0.033	0.787	3.70e-01	-0.0852
TWAS P+T	Cells_Cultured_fibroblasts	5 x 10^-5	Gradient Boosting	0.5696	1.984	3.45e-02	0.5332	0.0281	1.004	5.57e-01	-0.0364
TWAS P+T	Cells_Cultured_fibroblasts	5 x 10^-5	Lasso (C=0.1)	0.5492	1.488	9.80e-02	0.464	0.033	0.787	3.70e-01	-0.0852
TWAS P+T	Cells_Cultured_fibroblasts	5 x 10^-5	RF (GridSearch)	0.569	2.051	1.99e-02	0.5223	0.0278	1.046	6.07e-01	-0.0467
TWAS P+T	Cells_Cultured_fibroblasts	5 x 10^-5	Ridge (C=0.01)	0.5492	1.488	9.79e-02	0.464	0.033	0.787	3.70e-01	-0.0852
TWAS P+T	Cells_Cultured_fibroblasts	5 x 10^-5	Ridge (C=0.1)	0.5492	1.488	9.76e-02	0.464	0.033	0.787	3.70e-01	-0.0852
TWAS P+T	Cells_Cultured_fibroblasts	5 x 10^-5	Ridge (C=1.0)	0.5492	1.488	9.76e-02	0.464	0.033	0.787	3.70e-01	-0.0852
TWAS P+T	Cells_EBV-transformed_lymphocytes	5 x 10^-2	Elastic Net	0.5	1	1.00e+00	0.5	0	1	9.06e-92	0
TWAS P+T	Cells_EBV-transformed_lymphocytes	5 x 10^-2	Gradient Boosting	0.5376	1.302	6.58e-01	0.4447	0.0364	0.753	2.92e-01	-0.0928
TWAS P+T	Cells_EBV-transformed_lymphocytes	5 x 10^-2	Lasso (C=0.1)	0.461	0.767	2.75e-01	0.4487	0.0369	0.701	2.42e-01	-0.0124
TWAS P+T	Cells_EBV-transformed_lymphocytes	5 x 10^-2	RF (GridSearch)	0.5081	1.241	9.07e-01	0.4735	0.0301	0.934	5.28e-01	-0.0346
TWAS P+T	Cells_EBV-transformed_lymphocytes	5 x 10^-2	Ridge (C=0.01)	0.461	0.767	2.76e-01	0.4487	0.0369	0.701	2.42e-01	-0.0124
TWAS P+T	Cells_EBV-transformed_lymphocytes	5 x 10^-2	Ridge (C=0.1)	0.461	0.767	2.76e-01	0.4487	0.0369	0.701	2.42e-01	-0.0124
TWAS P+T	Cells_EBV-transformed_lymphocytes	5 x 10^-2	Ridge (C=1.0)	0.461	0.767	2.76e-01	0.4487	0.0369	0.701	2.42e-01	-0.0124
TWAS P+T	Cells_EBV-transformed_lymphocytes	5 x 10^-3	Elastic Net	0.5	1	1.00e+00	0.5	0	1		0
TWAS P+T	Cells_EBV-transformed_lymphocytes	5 x 10^-3	Gradient Boosting	0.5263	1.625	4.81e-01	0.4879	0.0337	0.992	9.93e-01	-0.0384
TWAS P+T	Cells_EBV-transformed_lymphocytes	5 x 10^-3	Lasso (C=0.1)	0.4649	0.668	2.70e-01	0.4371	0.0359	0.625	1.40e-01	-0.0278
TWAS P+T	Cells_EBV-transformed_lymphocytes	5 x 10^-3	RF (GridSearch)	0.5174	1.42	4.77e-01	0.4421	0.0321	0.621	1.61e-01	-0.0752
TWAS P+T	Cells_EBV-transformed_lymphocytes	5 x 10^-3	Ridge (C=0.01)	0.4649	0.668	2.70e-01	0.4371	0.0359	0.625	1.40e-01	-0.0278
TWAS P+T	Cells_EBV-transformed_lymphocytes	5 x 10^-3	Ridge (C=0.1)	0.4649	0.668	2.70e-01	0.4371	0.0359	0.625	1.39e-01	-0.0278
TWAS P+T	Cells_EBV-transformed_lymphocytes	5 x 10^-3	Ridge (C=1.0)	0.4649	0.668	2.70e-01	0.4371	0.0359	0.625	1.39e-01	-0.0278
TWAS P+T	Cells_EBV-transformed_lymphocytes	5 x 10^-4	Elastic Net	0.5	1	5.08e-31	0.5	0	1		0
TWAS P+T	Cells_EBV-transformed_lymphocytes	5 x 10^-4	Gradient Boosting	0.5156	1.045	3.87e-01	0.4374	0.0341	0.606	1.53e-01	-0.0782
TWAS P+T	Cells_EBV-transformed_lymphocytes	5 x 10^-4	Lasso (C=0.1)	0.5	1		0.5	0	1		0
TWAS P+T	Cells_EBV-transformed_lymphocytes	5 x 10^-4	RF (GridSearch)	0.5181	1.24	7.05e-01	0.4397	0.0324	0.56	1.58e-01	-0.0784
TWAS P+T	Cells_EBV-transformed_lymphocytes	5 x 10^-4	Ridge (C=0.01)	0.4641	0.703	1.73e-01	0.4502	0.0358	0.754	2.36e-01	-0.014
TWAS P+T	Cells_EBV-transformed_lymphocytes	5 x 10^-4	Ridge (C=0.1)	0.4641	0.703	1.73e-01	0.4502	0.0358	0.754	2.36e-01	-0.014
TWAS P+T	Cells_EBV-transformed_lymphocytes	5 x 10^-4	Ridge (C=1.0)	0.4641	0.703	1.73e-01	0.4502	0.0358	0.754	2.36e-01	-0.014
TWAS P+T	Cells_EBV-transformed_lymphocytes	5 x 10^-5	Elastic Net	0.5	1	5.08e-31	0.5	0	1		0
TWAS P+T	Cells_EBV-transformed_lymphocytes	5 x 10^-5	Gradient Boosting	0.5166	1.243	3.26e-01	0.4186	0.0339	0.463	1.09e-01	-0.098
TWAS P+T	Cells_EBV-transformed_lymphocytes	5 x 10^-5	Lasso (C=0.1)	0.5	1		0.5	0	1		0
TWAS P+T	Cells_EBV-transformed_lymphocytes	5 x 10^-5	RF (GridSearch)	0.5098	1.05	5.72e-01	0.4651	0.0327	0.618	1.79e-01	-0.0447
TWAS P+T	Cells_EBV-transformed_lymphocytes	5 x 10^-5	Ridge (C=0.01)	0.4651	0.615	1.88e-01	0.4601	0.0367	0.747	3.68e-01	-0.005
TWAS P+T	Cells_EBV-transformed_lymphocytes	5 x 10^-5	Ridge (C=0.1)	0.4651	0.615	1.88e-01	0.4601	0.0367	0.747	3.68e-01	-0.005
TWAS P+T	Cells_EBV-transformed_lymphocytes	5 x 10^-5	Ridge (C=1.0)	0.4651	0.615	1.88e-01	0.4601	0.0367	0.747	3.68e-01	-0.005
TWAS P+T	Esophagus_Mucosa	5 x 10^-2	Elastic Net	0.4711	0.8	3.40e-01	0.5053	0.0367	1.015	7.87e-01	0.0342
TWAS P+T	Esophagus_Mucosa	5 x 10^-2	Gradient Boosting	0.4582	0.795	1.01e-01	0.485	0.0346	0.938	6.27e-01	0.0268
TWAS P+T	Esophagus_Mucosa	5 x 10^-2	Lasso (C=0.1)	0.4711	0.8	3.43e-01	0.5053	0.0367	1.015	7.87e-01	0.0342
TWAS P+T	Esophagus_Mucosa	5 x 10^-2	RF (GridSearch)	0.4581	0.685	1.19e-01	0.4846	0.0348	1.048	7.95e-01	0.0265
TWAS P+T	Esophagus_Mucosa	5 x 10^-2	Ridge (C=0.01)	0.4711	0.8	3.42e-01	0.5053	0.0367	1.015	7.87e-01	0.0342
TWAS P+T	Esophagus_Mucosa	5 x 10^-2	Ridge (C=0.1)	0.4711	0.8	3.41e-01	0.5053	0.0367	1.015	7.87e-01	0.0342
TWAS P+T	Esophagus_Mucosa	5 x 10^-2	Ridge (C=1.0)	0.4711	0.8	3.40e-01	0.5053	0.0367	1.015	7.87e-01	0.0342
TWAS P+T	Esophagus_Mucosa	5 x 10^-3	Elastic Net	0.449	0.585	1.05e-01	0.4611	0.0353	0.64	2.61e-01	0.0122
TWAS P+T	Esophagus_Mucosa	5 x 10^-3	Gradient Boosting	0.478	0.672	3.46e-01	0.4779	0.0278	0.85	5.62e-01	-0.0001
TWAS P+T	Esophagus_Mucosa	5 x 10^-3	Lasso (C=0.1)	0.449	0.585	1.05e-01	0.4611	0.0353	0.64	2.61e-01	0.0122
TWAS P+T	Esophagus_Mucosa	5 x 10^-3	RF (GridSearch)	0.5015	1.024	8.76e-01	0.4517	0.0322	0.652	4.41e-01	-0.0498
TWAS P+T	Esophagus_Mucosa	5 x 10^-3	Ridge (C=0.01)	0.449	0.585	1.05e-01	0.4611	0.0353	0.64	2.61e-01	0.0122
TWAS P+T	Esophagus_Mucosa	5 x 10^-3	Ridge (C=0.1)	0.449	0.585	1.05e-01	0.4611	0.0353	0.64	2.61e-01	0.0122
TWAS P+T	Esophagus_Mucosa	5 x 10^-3	Ridge (C=1.0)	0.449	0.585	1.05e-01	0.4611	0.0353	0.64	2.61e-01	0.0122
TWAS P+T	Esophagus_Mucosa	5 x 10^-4	Elastic Net	0.4589	0.733	2.12e-01	0.4728	0.0352	0.84	6.34e-01	0.0138
TWAS P+T	Esophagus_Mucosa	5 x 10^-4	Gradient Boosting	0.4423	0.529	8.32e-02	0.4488	0.0319	0.633	1.67e-01	0.0065
TWAS P+T	Esophagus_Mucosa	5 x 10^-4	Lasso (C=0.1)	0.4589	0.733	2.13e-01	0.4728	0.0352	0.84	6.34e-01	0.0138
TWAS P+T	Esophagus_Mucosa	5 x 10^-4	RF (GridSearch)	0.438	0.64	6.38e-02	0.4667	0.036	0.764	3.37e-01	0.0286
TWAS P+T	Esophagus_Mucosa	5 x 10^-4	Ridge (C=0.01)	0.4589	0.733	2.12e-01	0.4728	0.0352	0.84	6.34e-01	0.0138
TWAS P+T	Esophagus_Mucosa	5 x 10^-4	Ridge (C=0.1)	0.4589	0.733	2.12e-01	0.4728	0.0352	0.84	6.34e-01	0.0138
TWAS P+T	Esophagus_Mucosa	5 x 10^-4	Ridge (C=1.0)	0.4589	0.733	2.12e-01	0.4728	0.0352	0.84	6.33e-01	0.0138
TWAS P+T	Esophagus_Mucosa	5 x 10^-5	Elastic Net	0.5	1	4.47e-27	0.5	0	1		0
TWAS P+T	Esophagus_Mucosa	5 x 10^-5	Gradient Boosting	0.5439	1.263	3.02e-01	0.4676	0.0394	0.733	3.30e-01	-0.0763
TWAS P+T	Esophagus_Mucosa	5 x 10^-5	Lasso (C=0.1)	0.5431	1.369	1.47e-01	0.5179	0.0346	1.225	8.58e-01	-0.0251
TWAS P+T	Esophagus_Mucosa	5 x 10^-5	RF (GridSearch)	0.514	1.358	5.37e-01	0.4526	0.0379	0.713	2.79e-01	-0.0614
TWAS P+T	Esophagus_Mucosa	5 x 10^-5	Ridge (C=0.01)	0.5431	1.369	1.47e-01	0.5179	0.0346	1.225	8.57e-01	-0.0251
TWAS P+T	Esophagus_Mucosa	5 x 10^-5	Ridge (C=0.1)	0.5431	1.369	1.47e-01	0.5179	0.0346	1.225	8.57e-01	-0.0251
TWAS P+T	Esophagus_Mucosa	5 x 10^-5	Ridge (C=1.0)	0.5431	1.369	1.48e-01	0.5179	0.0346	1.225	8.56e-01	-0.0251
TWAS P+T	Esophagus_Muscularis	5 x 10^-2	Elastic Net	0.5423	1.253	1.89e-01	0.4845	0.0379	0.849	8.09e-01	-0.0578
TWAS P+T	Esophagus_Muscularis	5 x 10^-2	Gradient Boosting	0.4739	0.766	2.27e-01	0.5297	0.0334	1.275	4.10e-01	0.0558
TWAS P+T	Esophagus_Muscularis	5 x 10^-2	Lasso (C=0.1)	0.5423	1.253	1.89e-01	0.4845	0.0379	0.849	8.09e-01	-0.0578
TWAS P+T	Esophagus_Muscularis	5 x 10^-2	RF (GridSearch)	0.5036	1.144	9.90e-01	0.5639	0.0302	1.878	9.30e-02	0.0603
TWAS P+T	Esophagus_Muscularis	5 x 10^-2	Ridge (C=0.01)	0.5423	1.253	1.89e-01	0.4845	0.0379	0.849	8.09e-01	-0.0578
TWAS P+T	Esophagus_Muscularis	5 x 10^-2	Ridge (C=0.1)	0.5423	1.253	1.90e-01	0.4845	0.0379	0.849	8.09e-01	-0.0578
TWAS P+T	Esophagus_Muscularis	5 x 10^-2	Ridge (C=1.0)	0.5423	1.253	1.90e-01	0.4845	0.0379	0.849	8.08e-01	-0.0578
TWAS P+T	Esophagus_Muscularis	5 x 10^-3	Elastic Net	0.5365	1.045	2.87e-01	0.4814	0.033	1.013	7.20e-01	-0.0551
TWAS P+T	Esophagus_Muscularis	5 x 10^-3	Gradient Boosting	0.5245	1.082	3.40e-01	0.4492	0.0348	0.748	1.73e-01	-0.0753
TWAS P+T	Esophagus_Muscularis	5 x 10^-3	Lasso (C=0.1)	0.5365	1.045	2.86e-01	0.4814	0.033	1.013	7.19e-01	-0.0551
TWAS P+T	Esophagus_Muscularis	5 x 10^-3	RF (GridSearch)	0.5267	1.104	4.44e-01	0.4492	0.0341	0.618	2.30e-01	-0.0775
TWAS P+T	Esophagus_Muscularis	5 x 10^-3	Ridge (C=0.01)	0.5365	1.045	2.86e-01	0.4814	0.033	1.013	7.19e-01	-0.0551
TWAS P+T	Esophagus_Muscularis	5 x 10^-3	Ridge (C=0.1)	0.5365	1.045	2.87e-01	0.4814	0.033	1.013	7.20e-01	-0.0551
TWAS P+T	Esophagus_Muscularis	5 x 10^-3	Ridge (C=1.0)	0.5365	1.045	2.87e-01	0.4814	0.033	1.013	7.20e-01	-0.0551
TWAS P+T	Esophagus_Muscularis	5 x 10^-4	Elastic Net	0.5522	1.629	8.94e-02	0.5057	0.034	1.096	9.34e-01	-0.0465
TWAS P+T	Esophagus_Muscularis	5 x 10^-4	Gradient Boosting	0.5308	1.402	1.40e-01	0.5384	0.0331	1.685	3.40e-01	0.0076
TWAS P+T	Esophagus_Muscularis	5 x 10^-4	Lasso (C=0.1)	0.5522	1.629	8.97e-02	0.5057	0.034	1.096	9.36e-01	-0.0465
TWAS P+T	Esophagus_Muscularis	5 x 10^-4	RF (GridSearch)	0.5526	1.627	8.03e-02	0.5088	0.0354	1.187	4.87e-01	-0.0438
TWAS P+T	Esophagus_Muscularis	5 x 10^-4	Ridge (C=0.01)	0.5522	1.629	9.00e-02	0.5057	0.034	1.096	9.37e-01	-0.0465
TWAS P+T	Esophagus_Muscularis	5 x 10^-4	Ridge (C=0.1)	0.5522	1.629	8.95e-02	0.5057	0.034	1.096	9.34e-01	-0.0465
TWAS P+T	Esophagus_Muscularis	5 x 10^-4	Ridge (C=1.0)	0.5522	1.629	8.94e-02	0.5057	0.034	1.096	9.34e-01	-0.0465
TWAS P+T	Esophagus_Muscularis	5 x 10^-5	Elastic Net	0.5576	1.627	4.61e-02	0.5028	0.0341	1.014	8.25e-01	-0.0548
TWAS P+T	Esophagus_Muscularis	5 x 10^-5	Gradient Boosting	0.5349	1.345	1.38e-01	0.5435	0.0295	1.594	5.02e-01	0.0086
TWAS P+T	Esophagus_Muscularis	5 x 10^-5	Lasso (C=0.1)	0.5576	1.627	4.60e-02	0.5028	0.0341	1.014	8.23e-01	-0.0548
TWAS P+T	Esophagus_Muscularis	5 x 10^-5	RF (GridSearch)	0.5461	1.475	2.21e-02	0.5148	0.0343	1.073	9.97e-01	-0.0312
TWAS P+T	Esophagus_Muscularis	5 x 10^-5	Ridge (C=0.01)	0.5576	1.627	4.60e-02	0.5028	0.0341	1.014	8.21e-01	-0.0548
TWAS P+T	Esophagus_Muscularis	5 x 10^-5	Ridge (C=0.1)	0.5576	1.627	4.61e-02	0.5028	0.0341	1.014	8.25e-01	-0.0548
TWAS P+T	Esophagus_Muscularis	5 x 10^-5	Ridge (C=1.0)	0.5576	1.627	4.61e-02	0.5028	0.0341	1.014	8.26e-01	-0.0548
TWAS P+T	Liver	5 x 10^-3	Elastic Net	0.5104	0.915	6.98e-01	0.5522	0.0257	1.69	1.41e-01	0.0418
TWAS P+T	Liver	5 x 10^-3	Gradient Boosting	0.5168	1.224	7.27e-01	0.576	0.0288	2.08	6.09e-02	0.0591
TWAS P+T	Liver	5 x 10^-3	Lasso (C=0.1)	0.5104	0.915	6.97e-01	0.5522	0.0257	1.69	1.41e-01	0.0418
TWAS P+T	Liver	5 x 10^-3	RF (GridSearch)	0.5269	1.238	4.50e-01	0.5464	0.027	1.343	3.77e-01	0.0195
TWAS P+T	Liver	5 x 10^-3	Ridge (C=0.01)	0.5104	0.915	6.97e-01	0.5522	0.0257	1.69	1.41e-01	0.0418
TWAS P+T	Liver	5 x 10^-3	Ridge (C=0.1)	0.5104	0.915	6.98e-01	0.5522	0.0257	1.69	1.41e-01	0.0418
TWAS P+T	Liver	5 x 10^-3	Ridge (C=1.0)	0.5104	0.915	6.98e-01	0.5522	0.0257	1.69	1.41e-01	0.0418
TWAS P+T	Liver	5 x 10^-5	Elastic Net	0.5	1	1.00e+00	0.5	0	1	9.06e-92	0
TWAS P+T	Liver	5 x 10^-5	Gradient Boosting	0.4897	1	5.94e-01	0.5334	0.0337	1.346	3.24e-01	0.0436
TWAS P+T	Liver	5 x 10^-5	Lasso (C=0.1)	0.5242	1.366	6.23e-01	0.5429	0.0287	1.324	2.57e-01	0.0186
TWAS P+T	Liver	5 x 10^-5	RF (GridSearch)	0.4969	0.839	9.13e-01	0.5312	0.0346	1.31	3.25e-01	0.0343
TWAS P+T	Liver	5 x 10^-5	Ridge (C=0.01)	0.5242	1.366	6.23e-01	0.5429	0.0287	1.324	2.57e-01	0.0186
TWAS P+T	Liver	5 x 10^-5	Ridge (C=0.1)	0.5242	1.366	6.24e-01	0.5429	0.0287	1.324	2.57e-01	0.0186
TWAS P+T	Liver	5 x 10^-5	Ridge (C=1.0)	0.5242	1.366	6.24e-01	0.5429	0.0287	1.324	2.57e-01	0.0186
TWAS P+T	Minor_Salivary_Gland	5 x 10^-2	Elastic Net	0.5	1	1.40e-08	0.5	0	1	1.00e+00	0
TWAS P+T	Minor_Salivary_Gland	5 x 10^-2	Gradient Boosting	0.5166	1.113	2.86e-01	0.4744	0.0324	0.696	3.76e-01	-0.0422
TWAS P+T	Minor_Salivary_Gland	5 x 10^-2	Lasso (C=0.1)	0.5271	1.303	2.24e-01	0.4902	0.04	0.791	7.42e-01	-0.0368
TWAS P+T	Minor_Salivary_Gland	5 x 10^-2	RF (GridSearch)	0.4985	0.935	7.70e-01	0.4738	0.0295	0.888	5.18e-01	-0.0247
TWAS P+T	Minor_Salivary_Gland	5 x 10^-2	Ridge (C=0.01)	0.5271	1.303	2.24e-01	0.4902	0.04	0.791	7.41e-01	-0.0368
TWAS P+T	Minor_Salivary_Gland	5 x 10^-2	Ridge (C=0.1)	0.5271	1.303	2.24e-01	0.4902	0.04	0.791	7.40e-01	-0.0368
TWAS P+T	Minor_Salivary_Gland	5 x 10^-2	Ridge (C=1.0)	0.5271	1.303	2.24e-01	0.4902	0.04	0.791	7.39e-01	-0.0368
TWAS P+T	Minor_Salivary_Gland	5 x 10^-3	Elastic Net	0.5494	1.703	6.53e-02	0.5161	0.0324	1.417	7.19e-01	-0.0333
TWAS P+T	Minor_Salivary_Gland	5 x 10^-3	Gradient Boosting	0.5372	1.474	1.63e-01	0.5531	0.0372	1.725	2.33e-01	0.0158
TWAS P+T	Minor_Salivary_Gland	5 x 10^-3	Lasso (C=0.1)	0.5494	1.703	6.52e-02	0.5161	0.0324	1.417	7.18e-01	-0.0333
TWAS P+T	Minor_Salivary_Gland	5 x 10^-3	RF (GridSearch)	0.5315	1.519	1.79e-01	0.5474	0.0339	1.379	2.83e-01	0.0158
TWAS P+T	Minor_Salivary_Gland	5 x 10^-3	Ridge (C=0.01)	0.5494	1.703	6.52e-02	0.5161	0.0324	1.417	7.18e-01	-0.0333
TWAS P+T	Minor_Salivary_Gland	5 x 10^-3	Ridge (C=0.1)	0.5494	1.703	6.53e-02	0.5161	0.0324	1.417	7.18e-01	-0.0333
TWAS P+T	Minor_Salivary_Gland	5 x 10^-3	Ridge (C=1.0)	0.5494	1.703	6.53e-02	0.5161	0.0324	1.417	7.19e-01	-0.0333
TWAS P+T	Minor_Salivary_Gland	5 x 10^-4	Elastic Net	0.5649	1.627	1.73e-02	0.5181	0.0353	1.233	5.76e-01	-0.0468
TWAS P+T	Minor_Salivary_Gland	5 x 10^-4	Gradient Boosting	0.5559	1.413	6.23e-02	0.5405	0.0353	1.687	3.22e-01	-0.0154
TWAS P+T	Minor_Salivary_Gland	5 x 10^-4	Lasso (C=0.1)	0.5649	1.627	1.73e-02	0.5181	0.0353	1.233	5.75e-01	-0.0468
TWAS P+T	Minor_Salivary_Gland	5 x 10^-4	RF (GridSearch)	0.5379	1.297	6.89e-02	0.5454	0.0379	1.657	3.73e-01	0.0075
TWAS P+T	Minor_Salivary_Gland	5 x 10^-4	Ridge (C=0.01)	0.5649	1.627	1.73e-02	0.5181	0.0353	1.233	5.75e-01	-0.0468
TWAS P+T	Minor_Salivary_Gland	5 x 10^-4	Ridge (C=0.1)	0.5649	1.627	1.73e-02	0.5181	0.0353	1.233	5.76e-01	-0.0468
TWAS P+T	Minor_Salivary_Gland	5 x 10^-4	Ridge (C=1.0)	0.5649	1.627	1.73e-02	0.5181	0.0353	1.233	5.76e-01	-0.0468
TWAS P+T	Minor_Salivary_Gland	5 x 10^-5	Elastic Net	0.5795	2.56	3.10e-03	0.5284	0.0354	1.257	5.44e-01	-0.0511
TWAS P+T	Minor_Salivary_Gland	5 x 10^-5	Gradient Boosting	0.5607	1.854	3.81e-02	0.4778	0.0326	0.845	6.53e-01	-0.0829
TWAS P+T	Minor_Salivary_Gland	5 x 10^-5	Lasso (C=0.1)	0.5795	2.56	3.09e-03	0.5284	0.0354	1.257	5.43e-01	-0.0511
TWAS P+T	Minor_Salivary_Gland	5 x 10^-5	RF (GridSearch)	0.5657	1.727	1.57e-02	0.4692	0.033	0.83	4.10e-01	-0.0965
TWAS P+T	Minor_Salivary_Gland	5 x 10^-5	Ridge (C=0.01)	0.5795	2.56	3.07e-03	0.5284	0.0354	1.257	5.46e-01	-0.0511
TWAS P+T	Minor_Salivary_Gland	5 x 10^-5	Ridge (C=0.1)	0.5795	2.56	3.11e-03	0.5284	0.0354	1.257	5.43e-01	-0.0511
TWAS P+T	Minor_Salivary_Gland	5 x 10^-5	Ridge (C=1.0)	0.5795	2.56	3.12e-03	0.5284	0.0354	1.257	5.42e-01	-0.0511
TWAS P+T	Muscle_Skeletal	5 x 10^-2	Elastic Net	0.5115	1.047	6.78e-01	0.5409	0.0327	1.584	1.40e-01	0.0295
TWAS P+T	Muscle_Skeletal	5 x 10^-2	Gradient Boosting	0.5061	0.949	6.73e-01	0.5008	0.0364	1.231	7.85e-01	-0.0053
TWAS P+T	Muscle_Skeletal	5 x 10^-2	Lasso (C=0.1)	0.5	1		0.5	0	1		0
TWAS P+T	Muscle_Skeletal	5 x 10^-2	RF (GridSearch)	0.4973	1.047	8.03e-01	0.5296	0.0337	1.458	5.68e-01	0.0322
TWAS P+T	Muscle_Skeletal	5 x 10^-2	Ridge (C=0.01)	0.5115	1.047	6.78e-01	0.5409	0.0327	1.584	1.40e-01	0.0295
TWAS P+T	Muscle_Skeletal	5 x 10^-2	Ridge (C=0.1)	0.5115	1.047	6.78e-01	0.5409	0.0327	1.584	1.40e-01	0.0295
TWAS P+T	Muscle_Skeletal	5 x 10^-2	Ridge (C=1.0)	0.5115	1.047	6.78e-01	0.5409	0.0327	1.584	1.40e-01	0.0295
TWAS P+T	Muscle_Skeletal	5 x 10^-3	Elastic Net	0.4977	0.956	9.51e-01	0.4405	0.0324	0.571	9.90e-02	-0.0572
TWAS P+T	Muscle_Skeletal	5 x 10^-3	Gradient Boosting	0.5271	1.27	3.90e-01	0.493	0.0308	0.886	7.53e-01	-0.0341
TWAS P+T	Muscle_Skeletal	5 x 10^-3	Lasso (C=0.1)	0.4977	0.956	9.52e-01	0.4405	0.0324	0.571	9.91e-02	-0.0572
TWAS P+T	Muscle_Skeletal	5 x 10^-3	RF (GridSearch)	0.5275	1.389	3.72e-01	0.5038	0.0295	0.909	9.27e-01	-0.0237
TWAS P+T	Muscle_Skeletal	5 x 10^-3	Ridge (C=0.01)	0.4977	0.956	9.51e-01	0.4405	0.0324	0.571	9.91e-02	-0.0572
TWAS P+T	Muscle_Skeletal	5 x 10^-3	Ridge (C=0.1)	0.4977	0.956	9.50e-01	0.4405	0.0324	0.571	9.90e-02	-0.0572
TWAS P+T	Muscle_Skeletal	5 x 10^-3	Ridge (C=1.0)	0.4977	0.956	9.50e-01	0.4405	0.0324	0.571	9.90e-02	-0.0572
TWAS P+T	Muscle_Skeletal	5 x 10^-4	Elastic Net	0.5	1	4.47e-27	0.5	0	1		0
TWAS P+T	Muscle_Skeletal	5 x 10^-4	Gradient Boosting	0.5446	1.422	1.03e-01	0.5525	0.0344	1.775	2.12e-01	0.0079
TWAS P+T	Muscle_Skeletal	5 x 10^-4	Lasso (C=0.1)	0.5	1		0.5	0	1		0
TWAS P+T	Muscle_Skeletal	5 x 10^-4	RF (GridSearch)	0.5523	1.236	5.15e-02	0.5301	0.0297	1.46	2.80e-01	-0.0222
TWAS P+T	Muscle_Skeletal	5 x 10^-4	Ridge (C=0.01)	0.5149	1.197	7.62e-01	0.5536	0.0342	1.427	2.01e-01	0.0387
TWAS P+T	Muscle_Skeletal	5 x 10^-4	Ridge (C=0.1)	0.5149	1.197	7.63e-01	0.5536	0.0342	1.427	2.01e-01	0.0387
TWAS P+T	Muscle_Skeletal	5 x 10^-4	Ridge (C=1.0)	0.5149	1.197	7.63e-01	0.5536	0.0342	1.427	2.01e-01	0.0387
TWAS P+T	Ovary	5 x 10^-2	Elastic Net	0.4851	0.876	3.02e-01	0.486	0.0341	0.904	6.34e-01	0.0009
TWAS P+T	Ovary	5 x 10^-2	Gradient Boosting	0.4648	0.716	3.15e-01	0.4798	0.0353	0.905	5.77e-01	0.015
TWAS P+T	Ovary	5 x 10^-2	Lasso (C=0.1)	0.5	1		0.5	0	1		0
TWAS P+T	Ovary	5 x 10^-2	RF (GridSearch)	0.4834	0.67	5.40e-01	0.4425	0.0351	0.625	2.34e-01	-0.0408
TWAS P+T	Ovary	5 x 10^-2	Ridge (C=0.01)	0.4851	0.876	3.02e-01	0.486	0.0341	0.904	6.35e-01	0.0009
TWAS P+T	Ovary	5 x 10^-2	Ridge (C=0.1)	0.4851	0.876	3.02e-01	0.486	0.0341	0.904	6.34e-01	0.0009
TWAS P+T	Ovary	5 x 10^-2	Ridge (C=1.0)	0.4851	0.876	3.02e-01	0.486	0.0341	0.904	6.34e-01	0.0009
TWAS P+T	Pancreas	5 x 10^-5	Elastic Net	0.5341	1.426	5.48e-01	0.499	0.0339	1.015	9.88e-01	-0.0351
TWAS P+T	Pancreas	5 x 10^-5	Gradient Boosting	0.5157	1.023	5.72e-01	0.4804	0.0324	0.821	8.17e-01	-0.0353
TWAS P+T	Pancreas	5 x 10^-5	Lasso (C=0.1)	0.5341	1.426	5.49e-01	0.499	0.0339	1.015	9.88e-01	-0.0351
TWAS P+T	Pancreas	5 x 10^-5	RF (GridSearch)	0.5038	0.849	8.36e-01	0.4825	0.0313	0.931	7.17e-01	-0.0212
TWAS P+T	Pancreas	5 x 10^-5	Ridge (C=0.01)	0.5341	1.426	5.48e-01	0.499	0.0339	1.015	9.88e-01	-0.0351
TWAS P+T	Pancreas	5 x 10^-5	Ridge (C=0.1)	0.5341	1.426	5.47e-01	0.499	0.0339	1.015	9.88e-01	-0.0351
TWAS P+T	Pancreas	5 x 10^-5	Ridge (C=1.0)	0.5341	1.426	5.47e-01	0.499	0.0339	1.015	9.88e-01	-0.0351
TWAS P+T	Pituitary	5 x 10^-2	Elastic Net	0.5052	1.092	8.32e-01	0.5477	0.0318	1.644	1.45e-01	0.0425
TWAS P+T	Pituitary	5 x 10^-2	Gradient Boosting	0.5075	1.219	6.29e-01	0.5302	0.0435	1.297	6.19e-01	0.0228
TWAS P+T	Pituitary	5 x 10^-2	Lasso (C=0.1)	0.5052	1.092	8.32e-01	0.5477	0.0318	1.644	1.45e-01	0.0425
TWAS P+T	Pituitary	5 x 10^-2	RF (GridSearch)	0.5215	1.167	3.34e-01	0.534	0.0437	1.317	5.06e-01	0.0126
TWAS P+T	Pituitary	5 x 10^-2	Ridge (C=0.01)	0.5052	1.092	8.31e-01	0.5477	0.0318	1.644	1.45e-01	0.0425
TWAS P+T	Pituitary	5 x 10^-2	Ridge (C=0.1)	0.5052	1.092	8.30e-01	0.5477	0.0318	1.644	1.45e-01	0.0425
TWAS P+T	Pituitary	5 x 10^-2	Ridge (C=1.0)	0.5052	1.092	8.30e-01	0.5477	0.0318	1.644	1.45e-01	0.0425
TWAS P+T	Pituitary	5 x 10^-3	Elastic Net	0.4919	0.957	8.07e-01	0.5728	0.0309	2.126	2.96e-02	0.0809
TWAS P+T	Pituitary	5 x 10^-3	Gradient Boosting	0.5645	1.818	5.08e-02	0.6053	0.0308	2.995	6.27e-03	0.0408
TWAS P+T	Pituitary	5 x 10^-3	Lasso (C=0.1)	0.4919	0.957	8.05e-01	0.5728	0.0309	2.126	2.94e-02	0.0809
TWAS P+T	Pituitary	5 x 10^-3	RF (GridSearch)	0.5206	1.297	3.04e-01	0.6064	0.0331	3.788	5.55e-03	0.0858
TWAS P+T	Pituitary	5 x 10^-3	Ridge (C=0.01)	0.4919	0.957	8.05e-01	0.5728	0.0309	2.126	2.94e-02	0.0809
TWAS P+T	Pituitary	5 x 10^-3	Ridge (C=0.1)	0.4919	0.957	8.07e-01	0.5728	0.0309	2.126	2.95e-02	0.0809
TWAS P+T	Pituitary	5 x 10^-3	Ridge (C=1.0)	0.4919	0.957	8.07e-01	0.5728	0.0309	2.126	2.96e-02	0.0809
TWAS P+T	Pituitary	5 x 10^-4	Elastic Net	0.5164	1.193	7.10e-01	0.5987	0.0321	2.273	2.09e-02	0.0823
TWAS P+T	Pituitary	5 x 10^-4	Gradient Boosting	0.5412	1.641	2.82e-01	0.5945	0.0355	2.85	1.85e-02	0.0533
TWAS P+T	Pituitary	5 x 10^-4	Lasso (C=0.1)	0.5164	1.193	7.12e-01	0.5987	0.0321	2.273	2.10e-02	0.0823
TWAS P+T	Pituitary	5 x 10^-4	RF (GridSearch)	0.5547	1.734	9.01e-02	0.5794	0.0348	2.364	5.66e-02	0.0247
TWAS P+T	Pituitary	5 x 10^-4	Ridge (C=0.01)	0.5164	1.193	7.12e-01	0.5987	0.0321	2.273	2.10e-02	0.0823
TWAS P+T	Pituitary	5 x 10^-4	Ridge (C=0.1)	0.5164	1.193	7.10e-01	0.5987	0.0321	2.273	2.09e-02	0.0823
TWAS P+T	Pituitary	5 x 10^-4	Ridge (C=1.0)	0.5164	1.193	7.10e-01	0.5987	0.0321	2.273	2.09e-02	0.0823
TWAS P+T	Pituitary	5 x 10^-5	Elastic Net	0.5	1	1.00e+00	0.5	0	1	9.06e-92	0
TWAS P+T	Pituitary	5 x 10^-5	Gradient Boosting	0.5027	1.02	3.84e-01	0.5776	0.0339	2.189	8.12e-02	0.075
TWAS P+T	Pituitary	5 x 10^-5	Lasso (C=0.1)	0.5177	1.142	6.23e-01	0.5773	0.0308	2.117	5.61e-02	0.0596
TWAS P+T	Pituitary	5 x 10^-5	RF (GridSearch)	0.5191	1.045	5.79e-01	0.524	0.0362	1.173	6.99e-01	0.0049
TWAS P+T	Pituitary	5 x 10^-5	Ridge (C=0.01)	0.5177	1.142	6.22e-01	0.5773	0.0308	2.117	5.61e-02	0.0596
TWAS P+T	Pituitary	5 x 10^-5	Ridge (C=0.1)	0.5177	1.142	6.22e-01	0.5773	0.0308	2.117	5.60e-02	0.0596
TWAS P+T	Pituitary	5 x 10^-5	Ridge (C=1.0)	0.5177	1.142	6.22e-01	0.5773	0.0308	2.117	5.60e-02	0.0596
TWAS P+T	Prostate	5 x 10^-3	Elastic Net	0.5	1		0.5	0	1		0
TWAS P+T	Prostate	5 x 10^-3	Gradient Boosting	0.5189	1.215	4.90e-01	0.5156	0.033	1.436	7.88e-01	-0.0034
TWAS P+T	Prostate	5 x 10^-3	Lasso (C=0.1)	0.5	1		0.5	0	1		0
TWAS P+T	Prostate	5 x 10^-3	RF (GridSearch)	0.5195	1.087	3.80e-01	0.5166	0.0345	1.294	5.63e-01	-0.0029
TWAS P+T	Prostate	5 x 10^-3	Ridge (C=0.01)	0.5528	2.067	1.54e-01	0.5213	0.03	1.43	6.81e-01	-0.0314
TWAS P+T	Prostate	5 x 10^-3	Ridge (C=0.1)	0.5528	2.067	1.54e-01	0.5213	0.03	1.43	6.81e-01	-0.0314
TWAS P+T	Prostate	5 x 10^-3	Ridge (C=1.0)	0.5528	2.067	1.54e-01	0.5213	0.03	1.43	6.81e-01	-0.0314
TWAS P+T	Prostate	5 x 10^-4	Elastic Net	0.5	1	1.00e+00	0.5	0	1		0
TWAS P+T	Prostate	5 x 10^-4	Gradient Boosting	0.4775	0.896	4.45e-01	0.4961	0.0316	1	8.31e-01	0.0187
TWAS P+T	Prostate	5 x 10^-4	Lasso (C=0.1)	0.5	1		0.5	0	1		0
TWAS P+T	Prostate	5 x 10^-4	RF (GridSearch)	0.4779	0.804	5.31e-01	0.495	0.0309	0.992	9.54e-01	0.0171
TWAS P+T	Prostate	5 x 10^-4	Ridge (C=0.01)	0.54	1.565	3.89e-01	0.5371	0.0301	1.205	2.91e-01	-0.0029
TWAS P+T	Prostate	5 x 10^-4	Ridge (C=0.1)	0.54	1.565	3.89e-01	0.5371	0.0301	1.205	2.91e-01	-0.0029
TWAS P+T	Prostate	5 x 10^-4	Ridge (C=1.0)	0.54	1.565	3.89e-01	0.5371	0.0301	1.205	2.91e-01	-0.0029
TWAS P+T	Prostate	5 x 10^-5	Elastic Net	0.5333	1.366	3.46e-01	0.5395	0.031	1.097	2.16e-01	0.0062
TWAS P+T	Prostate	5 x 10^-5	Gradient Boosting	0.5353	1.384	2.07e-01	0.483	0.0355	0.805	7.42e-01	-0.0523
TWAS P+T	Prostate	5 x 10^-5	Lasso (C=0.1)	0.5333	1.366	3.46e-01	0.5395	0.031	1.097	2.15e-01	0.0062
TWAS P+T	Prostate	5 x 10^-5	RF (GridSearch)	0.5238	1.467	3.45e-01	0.5126	0.0374	1.4	8.83e-01	-0.0111
TWAS P+T	Prostate	5 x 10^-5	Ridge (C=0.01)	0.5333	1.366	3.46e-01	0.5395	0.031	1.097	2.16e-01	0.0062
TWAS P+T	Prostate	5 x 10^-5	Ridge (C=0.1)	0.5333	1.366	3.46e-01	0.5395	0.031	1.097	2.16e-01	0.0062
TWAS P+T	Prostate	5 x 10^-5	Ridge (C=1.0)	0.5333	1.366	3.46e-01	0.5395	0.031	1.097	2.16e-01	0.0062
TWAS P+T	Skin_Not_Sun_Exposed_Suprapubic	5 x 10^-2	Elastic Net	0.5	1	1.00e+00	0.5	0	1		0
TWAS P+T	Skin_Not_Sun_Exposed_Suprapubic	5 x 10^-2	Gradient Boosting	0.4939	0.874	6.80e-01	0.526	0.0399	1.719	4.73e-01	0.0321
TWAS P+T	Skin_Not_Sun_Exposed_Suprapubic	5 x 10^-2	Lasso (C=0.1)	0.5	1		0.5	0	1		0
TWAS P+T	Skin_Not_Sun_Exposed_Suprapubic	5 x 10^-2	RF (GridSearch)	0.508	1.08	8.34e-01	0.5055	0.0392	1.106	8.12e-01	-0.0025
TWAS P+T	Skin_Not_Sun_Exposed_Suprapubic	5 x 10^-2	Ridge (C=0.01)	0.4978	1.045	9.69e-01	0.4779	0.0318	0.933	6.45e-01	-0.0199
TWAS P+T	Skin_Not_Sun_Exposed_Suprapubic	5 x 10^-2	Ridge (C=0.1)	0.4978	1.045	9.69e-01	0.4779	0.0318	0.933	6.45e-01	-0.0199
TWAS P+T	Skin_Not_Sun_Exposed_Suprapubic	5 x 10^-2	Ridge (C=1.0)	0.4978	1.045	9.69e-01	0.4779	0.0318	0.933	6.45e-01	-0.0199
TWAS P+T	Skin_Not_Sun_Exposed_Suprapubic	5 x 10^-3	Elastic Net	0.5	1	5.08e-31	0.5	0	1		0
TWAS P+T	Skin_Not_Sun_Exposed_Suprapubic	5 x 10^-3	Gradient Boosting	0.5431	1.332	1.02e-01	0.4749	0.0371	0.76	7.39e-01	-0.0681
TWAS P+T	Skin_Not_Sun_Exposed_Suprapubic	5 x 10^-3	Lasso (C=0.1)	0.5	1		0.5	0	1		0
TWAS P+T	Skin_Not_Sun_Exposed_Suprapubic	5 x 10^-3	RF (GridSearch)	0.5431	1.347	9.51e-02	0.4949	0.0358	0.983	9.38e-01	-0.0483
TWAS P+T	Skin_Not_Sun_Exposed_Suprapubic	5 x 10^-3	Ridge (C=0.01)	0.5096	1.193	9.86e-01	0.4834	0.03	0.937	6.81e-01	-0.0262
TWAS P+T	Skin_Not_Sun_Exposed_Suprapubic	5 x 10^-3	Ridge (C=0.1)	0.5096	1.193	9.86e-01	0.4834	0.03	0.937	6.81e-01	-0.0262
TWAS P+T	Skin_Not_Sun_Exposed_Suprapubic	5 x 10^-3	Ridge (C=1.0)	0.5096	1.193	9.86e-01	0.4834	0.03	0.937	6.81e-01	-0.0262
TWAS P+T	Skin_Not_Sun_Exposed_Suprapubic	5 x 10^-4	Elastic Net	0.5061	0.957	9.55e-01	0.4701	0.0301	0.984	4.08e-01	-0.0359
TWAS P+T	Skin_Not_Sun_Exposed_Suprapubic	5 x 10^-4	Gradient Boosting	0.513	1.167	9.12e-01	0.5109	0.0345	1.028	7.69e-01	-0.0021
TWAS P+T	Skin_Not_Sun_Exposed_Suprapubic	5 x 10^-4	Lasso (C=0.1)	0.5061	0.957	9.54e-01	0.4701	0.0301	0.984	4.06e-01	-0.0359
TWAS P+T	Skin_Not_Sun_Exposed_Suprapubic	5 x 10^-4	RF (GridSearch)	0.5176	1.165	9.18e-01	0.4893	0.0364	0.914	8.33e-01	-0.0284
TWAS P+T	Skin_Not_Sun_Exposed_Suprapubic	5 x 10^-4	Ridge (C=0.01)	0.5061	0.957	9.55e-01	0.4701	0.0301	0.984	4.07e-01	-0.0359
TWAS P+T	Skin_Not_Sun_Exposed_Suprapubic	5 x 10^-4	Ridge (C=0.1)	0.5061	0.957	9.55e-01	0.4701	0.0301	0.984	4.08e-01	-0.0359
TWAS P+T	Skin_Not_Sun_Exposed_Suprapubic	5 x 10^-4	Ridge (C=1.0)	0.5061	0.957	9.55e-01	0.4701	0.0301	0.984	4.09e-01	-0.0359
TWAS P+T	Skin_Not_Sun_Exposed_Suprapubic	5 x 10^-5	Elastic Net	0.5	1	1.00e+00	0.5	0	1		0
TWAS P+T	Skin_Not_Sun_Exposed_Suprapubic	5 x 10^-5	Gradient Boosting	0.5313	1.114	2.71e-01	0.4678	0.0363	0.829	3.85e-01	-0.0635
TWAS P+T	Skin_Not_Sun_Exposed_Suprapubic	5 x 10^-5	Lasso (C=0.1)	0.5	1		0.5	0	1		0
TWAS P+T	Skin_Not_Sun_Exposed_Suprapubic	5 x 10^-5	RF (GridSearch)	0.5283	1.375	2.61e-01	0.4638	0.0325	0.8	3.21e-01	-0.0645
TWAS P+T	Skin_Not_Sun_Exposed_Suprapubic	5 x 10^-5	Ridge (C=0.01)	0.491	0.957	9.85e-01	0.4767	0.0306	0.968	4.63e-01	-0.0143
TWAS P+T	Skin_Not_Sun_Exposed_Suprapubic	5 x 10^-5	Ridge (C=0.1)	0.491	0.957	9.85e-01	0.4767	0.0306	0.968	4.63e-01	-0.0143
TWAS P+T	Skin_Not_Sun_Exposed_Suprapubic	5 x 10^-5	Ridge (C=1.0)	0.491	0.957	9.85e-01	0.4767	0.0306	0.968	4.63e-01	-0.0143
TWAS P+T	Skin_Sun_Exposed_Lower_leg	5 x 10^-3	Elastic Net	0.4919	0.876	8.21e-01	0.4805	0.0335	0.927	6.28e-01	-0.0113
TWAS P+T	Skin_Sun_Exposed_Lower_leg	5 x 10^-3	Gradient Boosting	0.5232	1.109	5.86e-01	0.4884	0.0317	0.989	9.86e-01	-0.0348
TWAS P+T	Skin_Sun_Exposed_Lower_leg	5 x 10^-3	Lasso (C=0.1)	0.4919	0.876	8.18e-01	0.4805	0.0335	0.927	6.28e-01	-0.0113
TWAS P+T	Skin_Sun_Exposed_Lower_leg	5 x 10^-3	RF (GridSearch)	0.5146	1.067	4.43e-01	0.4937	0.0286	0.978	9.94e-01	-0.0209
TWAS P+T	Skin_Sun_Exposed_Lower_leg	5 x 10^-3	Ridge (C=0.01)	0.4919	0.876	8.19e-01	0.4805	0.0335	0.927	6.28e-01	-0.0113
TWAS P+T	Skin_Sun_Exposed_Lower_leg	5 x 10^-3	Ridge (C=0.1)	0.4919	0.876	8.21e-01	0.4805	0.0335	0.927	6.28e-01	-0.0113
TWAS P+T	Skin_Sun_Exposed_Lower_leg	5 x 10^-3	Ridge (C=1.0)	0.4919	0.876	8.21e-01	0.4805	0.0335	0.927	6.28e-01	-0.0113
TWAS P+T	Skin_Sun_Exposed_Lower_leg	5 x 10^-5	Elastic Net	0.519	0.957	6.13e-01	0.4409	0.0342	0.719	1.33e-01	-0.0782
TWAS P+T	Skin_Sun_Exposed_Lower_leg	5 x 10^-5	Gradient Boosting	0.505	0.983	9.63e-01	0.4253	0.0301	0.599	3.95e-02	-0.0797
TWAS P+T	Skin_Sun_Exposed_Lower_leg	5 x 10^-5	Lasso (C=0.1)	0.519	0.957	6.15e-01	0.4409	0.0342	0.719	1.33e-01	-0.0782
TWAS P+T	Skin_Sun_Exposed_Lower_leg	5 x 10^-5	RF (GridSearch)	0.5029	0.971	8.51e-01	0.4772	0.0231	0.924	8.87e-01	-0.0257
TWAS P+T	Skin_Sun_Exposed_Lower_leg	5 x 10^-5	Ridge (C=0.01)	0.519	0.957	6.14e-01	0.4409	0.0342	0.719	1.33e-01	-0.0782
TWAS P+T	Skin_Sun_Exposed_Lower_leg	5 x 10^-5	Ridge (C=0.1)	0.519	0.957	6.13e-01	0.4409	0.0342	0.719	1.33e-01	-0.0782
TWAS P+T	Skin_Sun_Exposed_Lower_leg	5 x 10^-5	Ridge (C=1.0)	0.519	0.957	6.13e-01	0.4409	0.0342	0.719	1.33e-01	-0.0782
TWAS P+T	Spleen	5 x 10^-2	Elastic Net	0.5558	1.562	8.52e-02	0.5652	0.0297	1.972	1.66e-01	0.0094
TWAS P+T	Spleen	5 x 10^-2	Gradient Boosting	0.5596	1.86	5.87e-02	0.545	0.033	1.597	3.21e-01	-0.0146
TWAS P+T	Spleen	5 x 10^-2	Lasso (C=0.1)	0.5558	1.562	8.49e-02	0.5652	0.0297	1.972	1.69e-01	0.0094
TWAS P+T	Spleen	5 x 10^-2	RF (GridSearch)	0.5658	2.111	3.28e-02	0.5409	0.0338	1.819	1.91e-01	-0.0249
TWAS P+T	Spleen	5 x 10^-2	Ridge (C=0.01)	0.5558	1.562	8.49e-02	0.5652	0.0297	1.972	1.70e-01	0.0094
TWAS P+T	Spleen	5 x 10^-2	Ridge (C=0.1)	0.5558	1.562	8.51e-02	0.5652	0.0297	1.972	1.66e-01	0.0094
TWAS P+T	Spleen	5 x 10^-2	Ridge (C=1.0)	0.5558	1.562	8.52e-02	0.5652	0.0297	1.972	1.66e-01	0.0094
TWAS P+T	Spleen	5 x 10^-3	Elastic Net	0.5539	1.726	5.08e-02	0.545	0.0279	1.788	3.09e-01	-0.0089
TWAS P+T	Spleen	5 x 10^-3	Gradient Boosting	0.5444	1.429	2.48e-01	0.5262	0.0338	1.607	3.58e-01	-0.0183
TWAS P+T	Spleen	5 x 10^-3	Lasso (C=0.1)	0.5539	1.726	5.06e-02	0.545	0.0279	1.788	3.11e-01	-0.0089
TWAS P+T	Spleen	5 x 10^-3	RF (GridSearch)	0.5229	1.329	3.38e-01	0.53	0.0353	1.229	2.34e-01	0.0072
TWAS P+T	Spleen	5 x 10^-3	Ridge (C=0.01)	0.5539	1.726	5.06e-02	0.545	0.0279	1.788	3.10e-01	-0.0089
TWAS P+T	Spleen	5 x 10^-3	Ridge (C=0.1)	0.5539	1.726	5.08e-02	0.545	0.0279	1.788	3.09e-01	-0.0089
TWAS P+T	Spleen	5 x 10^-3	Ridge (C=1.0)	0.5539	1.726	5.08e-02	0.545	0.0279	1.788	3.09e-01	-0.0089
TWAS P+T	Spleen	5 x 10^-4	Elastic Net	0.5514	2.04	1.24e-01	0.5458	0.029	1.59	2.78e-01	-0.0056
TWAS P+T	Spleen	5 x 10^-4	Gradient Boosting	0.5139	1.093	5.86e-01	0.5144	0.0313	1.132	6.33e-01	0.0006
TWAS P+T	Spleen	5 x 10^-4	Lasso (C=0.1)	0.5514	2.04	1.24e-01	0.5458	0.029	1.59	2.79e-01	-0.0056
TWAS P+T	Spleen	5 x 10^-4	RF (GridSearch)	0.5087	1.097	7.77e-01	0.5355	0.0311	1.415	2.16e-01	0.0267
TWAS P+T	Spleen	5 x 10^-4	Ridge (C=0.01)	0.5514	2.04	1.24e-01	0.5458	0.029	1.59	2.79e-01	-0.0056
TWAS P+T	Spleen	5 x 10^-4	Ridge (C=0.1)	0.5514	2.04	1.24e-01	0.5458	0.029	1.59	2.78e-01	-0.0056
TWAS P+T	Spleen	5 x 10^-4	Ridge (C=1.0)	0.5514	2.04	1.24e-01	0.5458	0.029	1.59	2.78e-01	-0.0056
TWAS P+T	Spleen	5 x 10^-5	Elastic Net	0.5	1	5.08e-31	0.5	0	1		0
TWAS P+T	Spleen	5 x 10^-5	Gradient Boosting	0.5561	1.764	6.83e-02	0.4494	0.0309	0.705	1.40e-01	-0.1067
TWAS P+T	Spleen	5 x 10^-5	Lasso (C=0.1)	0.5	1		0.5	0	1		0
TWAS P+T	Spleen	5 x 10^-5	RF (GridSearch)	0.5488	1.417	1.50e-01	0.4504	0.0304	0.547	1.36e-01	-0.0984
TWAS P+T	Spleen	5 x 10^-5	Ridge (C=0.01)	0.5314	1.632	3.38e-01	0.573	0.0318	1.998	8.39e-02	0.0417
TWAS P+T	Spleen	5 x 10^-5	Ridge (C=0.1)	0.5314	1.632	3.38e-01	0.573	0.0318	1.998	8.38e-02	0.0417
TWAS P+T	Spleen	5 x 10^-5	Ridge (C=1.0)	0.5314	1.632	3.38e-01	0.573	0.0318	1.998	8.38e-02	0.0417
TWAS P+T	Stomach	5 x 10^-2	Elastic Net	0.4933	1	8.11e-01	0.5303	0.0363	1.406	3.25e-01	0.037
TWAS P+T	Stomach	5 x 10^-2	Gradient Boosting	0.524	1.42	4.23e-01	0.5067	0.0292	1.157	3.51e-01	-0.0173
TWAS P+T	Stomach	5 x 10^-2	Lasso (C=0.1)	0.4933	1	8.11e-01	0.5303	0.0363	1.406	3.22e-01	0.037
TWAS P+T	Stomach	5 x 10^-2	RF (GridSearch)	0.5045	1.066	6.48e-01	0.4793	0.0286	0.809	9.92e-01	-0.0252
TWAS P+T	Stomach	5 x 10^-2	Ridge (C=0.01)	0.4933	1	8.11e-01	0.5303	0.0363	1.406	3.22e-01	0.037
TWAS P+T	Stomach	5 x 10^-2	Ridge (C=0.1)	0.4933	1	8.11e-01	0.5303	0.0363	1.406	3.25e-01	0.037
TWAS P+T	Stomach	5 x 10^-2	Ridge (C=1.0)	0.4933	1	8.11e-01	0.5303	0.0363	1.406	3.25e-01	0.037
TWAS P+T	Stomach	5 x 10^-3	Elastic Net	0.5324	1.095	1.66e-01	0.515	0.0348	1.013	4.44e-01	-0.0174
TWAS P+T	Stomach	5 x 10^-3	Gradient Boosting	0.5161	1.254	4.58e-01	0.5196	0.0321	1.22	5.85e-01	0.0035
TWAS P+T	Stomach	5 x 10^-3	Lasso (C=0.1)	0.5324	1.095	1.66e-01	0.515	0.0348	1.013	4.43e-01	-0.0174
TWAS P+T	Stomach	5 x 10^-3	RF (GridSearch)	0.5194	1.393	7.04e-01	0.5074	0.0333	1.086	9.84e-01	-0.012
TWAS P+T	Stomach	5 x 10^-3	Ridge (C=0.01)	0.5324	1.095	1.65e-01	0.515	0.0348	1.013	4.43e-01	-0.0174
TWAS P+T	Stomach	5 x 10^-3	Ridge (C=0.1)	0.5324	1.095	1.67e-01	0.515	0.0348	1.013	4.46e-01	-0.0174
TWAS P+T	Stomach	5 x 10^-3	Ridge (C=1.0)	0.5324	1.095	1.67e-01	0.515	0.0348	1.013	4.47e-01	-0.0174
TWAS P+T	Stomach	5 x 10^-4	Elastic Net	0.4939	0.916	8.80e-01	0.5121	0.0379	1.206	5.37e-01	0.0182
TWAS P+T	Stomach	5 x 10^-4	Gradient Boosting	0.5455	1.576	4.54e-01	0.5089	0.0328	1.338	7.44e-01	-0.0366
TWAS P+T	Stomach	5 x 10^-4	Lasso (C=0.1)	0.4939	0.916	8.81e-01	0.5121	0.0379	1.206	5.35e-01	0.0182
TWAS P+T	Stomach	5 x 10^-4	RF (GridSearch)	0.5493	1.519	5.30e-02	0.4914	0.0337	1.048	7.14e-01	-0.0579
TWAS P+T	Stomach	5 x 10^-4	Ridge (C=0.01)	0.4939	0.916	8.81e-01	0.5121	0.0379	1.206	5.37e-01	0.0182
TWAS P+T	Stomach	5 x 10^-4	Ridge (C=0.1)	0.4939	0.916	8.80e-01	0.5121	0.0379	1.206	5.40e-01	0.0182
TWAS P+T	Stomach	5 x 10^-4	Ridge (C=1.0)	0.4939	0.916	8.80e-01	0.5121	0.0379	1.206	5.40e-01	0.0182
TWAS P+T	Stomach	5 x 10^-5	Elastic Net	0.5105	1.247	5.19e-01	0.5024	0.0406	1.059	6.37e-01	-0.0081
TWAS P+T	Stomach	5 x 10^-5	Gradient Boosting	0.5459	1.652	9.89e-02	0.4832	0.0368	0.875	7.35e-01	-0.0627
TWAS P+T	Stomach	5 x 10^-5	Lasso (C=0.1)	0.5105	1.247	5.18e-01	0.5024	0.0406	1.059	6.27e-01	-0.0081
TWAS P+T	Stomach	5 x 10^-5	RF (GridSearch)	0.5557	1.643	9.42e-02	0.4871	0.0343	1.231	7.70e-01	-0.0686
TWAS P+T	Stomach	5 x 10^-5	Ridge (C=0.01)	0.5105	1.247	5.18e-01	0.5024	0.0406	1.059	6.31e-01	-0.0081
TWAS P+T	Stomach	5 x 10^-5	Ridge (C=0.1)	0.5105	1.247	5.19e-01	0.5024	0.0406	1.059	6.41e-01	-0.0081
TWAS P+T	Stomach	5 x 10^-5	Ridge (C=1.0)	0.5105	1.247	5.19e-01	0.5024	0.0406	1.059	6.42e-01	-0.0081
TWAS P+T	Testis	5 x 10^-3	Elastic Net	0.5692	1.587	1.13e-02	0.5265	0.0334	1.31	4.12e-01	-0.0427
TWAS P+T	Testis	5 x 10^-3	Gradient Boosting	0.6075	2.811	5.12e-04	0.5301	0.0372	1.437	1.67e-01	-0.0774
TWAS P+T	Testis	5 x 10^-3	Lasso (C=0.1)	0.5692	1.587	1.12e-02	0.5265	0.0334	1.31	4.12e-01	-0.0427
TWAS P+T	Testis	5 x 10^-3	RF (GridSearch)	0.5808	1.842	7.95e-03	0.5755	0.0337	2.221	3.87e-02	-0.0053
TWAS P+T	Testis	5 x 10^-3	Ridge (C=0.01)	0.5692	1.587	1.13e-02	0.5265	0.0334	1.31	4.12e-01	-0.0427
TWAS P+T	Testis	5 x 10^-3	Ridge (C=0.1)	0.5692	1.587	1.14e-02	0.5265	0.0334	1.31	4.13e-01	-0.0427
TWAS P+T	Testis	5 x 10^-3	Ridge (C=1.0)	0.5692	1.587	1.14e-02	0.5265	0.0334	1.31	4.13e-01	-0.0427
TWAS P+T	Testis	5 x 10^-4	Elastic Net	0.5615	1.629	3.81e-02	0.5627	0.0332	1.899	1.04e-01	0.0012
TWAS P+T	Testis	5 x 10^-4	Gradient Boosting	0.535	1.359	1.08e-01	0.5648	0.0293	1.769	1.50e-01	0.0298
TWAS P+T	Testis	5 x 10^-4	Lasso (C=0.1)	0.5615	1.629	3.78e-02	0.5627	0.0332	1.899	1.03e-01	0.0012
TWAS P+T	Testis	5 x 10^-4	RF (GridSearch)	0.5369	1.217	1.06e-01	0.5694	0.0319	1.662	1.92e-01	0.0325
TWAS P+T	Testis	5 x 10^-4	Ridge (C=0.01)	0.5615	1.629	3.80e-02	0.5627	0.0332	1.899	1.03e-01	0.0012
TWAS P+T	Testis	5 x 10^-4	Ridge (C=0.1)	0.5615	1.629	3.82e-02	0.5627	0.0332	1.899	1.04e-01	0.0012
TWAS P+T	Testis	5 x 10^-4	Ridge (C=1.0)	0.5615	1.629	3.83e-02	0.5627	0.0332	1.899	1.04e-01	0.0012
TWAS P+T	Thyroid	5 x 10^-2	Elastic Net	0.4899	0.957	6.25e-01	0.5303	0.0362	1.512	4.05e-01	0.0404
TWAS P+T	Thyroid	5 x 10^-2	Gradient Boosting	0.4957	0.825	8.87e-01	0.5361	0.0327	1.785	3.15e-01	0.0404
TWAS P+T	Thyroid	5 x 10^-2	Lasso (C=0.1)	0.4899	0.957	6.23e-01	0.5303	0.0362	1.512	4.03e-01	0.0404
TWAS P+T	Thyroid	5 x 10^-2	RF (GridSearch)	0.4931	0.872	9.22e-01	0.4971	0.0289	0.955	5.91e-01	0.004
TWAS P+T	Thyroid	5 x 10^-2	Ridge (C=0.01)	0.4899	0.957	6.23e-01	0.5303	0.0362	1.512	4.04e-01	0.0404
TWAS P+T	Thyroid	5 x 10^-2	Ridge (C=0.1)	0.4899	0.957	6.25e-01	0.5303	0.0362	1.512	4.05e-01	0.0404
TWAS P+T	Thyroid	5 x 10^-2	Ridge (C=1.0)	0.4899	0.957	6.26e-01	0.5303	0.0362	1.512	4.05e-01	0.0404
TWAS P+T	Thyroid	5 x 10^-3	Elastic Net	0.4928	0.803	7.26e-01	0.517	0.0373	1.411	6.72e-01	0.0242
TWAS P+T	Thyroid	5 x 10^-3	Gradient Boosting	0.5382	1.371	3.09e-01	0.4978	0.0352	0.944	7.80e-01	-0.0404
TWAS P+T	Thyroid	5 x 10^-3	Lasso (C=0.1)	0.4928	0.803	7.24e-01	0.517	0.0373	1.411	6.70e-01	0.0242
TWAS P+T	Thyroid	5 x 10^-3	RF (GridSearch)	0.5455	1.661	2.01e-01	0.5129	0.0358	1.113	7.88e-01	-0.0326
TWAS P+T	Thyroid	5 x 10^-3	Ridge (C=0.01)	0.4928	0.803	7.25e-01	0.517	0.0373	1.411	6.71e-01	0.0242
TWAS P+T	Thyroid	5 x 10^-3	Ridge (C=0.1)	0.4928	0.803	7.26e-01	0.517	0.0373	1.411	6.73e-01	0.0242
TWAS P+T	Thyroid	5 x 10^-3	Ridge (C=1.0)	0.4928	0.803	7.27e-01	0.517	0.0373	1.411	6.73e-01	0.0242
TWAS P+T	Thyroid	5 x 10^-4	Elastic Net	0.4792	0.802	5.20e-01	0.4816	0.0392	0.715	8.37e-01	0.0024
TWAS P+T	Thyroid	5 x 10^-4	Gradient Boosting	0.5035	0.881	8.12e-01	0.4594	0.0399	0.753	2.03e-02	-0.0441
TWAS P+T	Thyroid	5 x 10^-4	Lasso (C=0.1)	0.4792	0.802	5.19e-01	0.4816	0.0392	0.715	8.37e-01	0.0024
TWAS P+T	Thyroid	5 x 10^-4	RF (GridSearch)	0.5394	1.304	1.45e-01	0.5196	0.0404	1.141	6.87e-01	-0.0199
TWAS P+T	Thyroid	5 x 10^-4	Ridge (C=0.01)	0.4792	0.802	5.20e-01	0.4816	0.0392	0.715	8.36e-01	0.0024
TWAS P+T	Thyroid	5 x 10^-4	Ridge (C=0.1)	0.4792	0.802	5.20e-01	0.4816	0.0392	0.715	8.35e-01	0.0024
TWAS P+T	Thyroid	5 x 10^-4	Ridge (C=1.0)	0.4792	0.802	5.20e-01	0.4816	0.0392	0.715	8.35e-01	0.0024
TWAS P+T	Thyroid	5 x 10^-5	Elastic Net	0.5041	1	9.57e-01	0.4729	0.038	0.953	4.33e-01	-0.0311
TWAS P+T	Thyroid	5 x 10^-5	Gradient Boosting	0.5278	1.497	4.30e-01	0.5078	0.0352	1.109	9.05e-01	-0.02
TWAS P+T	Thyroid	5 x 10^-5	Lasso (C=0.1)	0.5041	1	9.58e-01	0.4729	0.038	0.953	4.36e-01	-0.0311
TWAS P+T	Thyroid	5 x 10^-5	RF (GridSearch)	0.5439	1.326	1.83e-01	0.5159	0.0322	1.083	1.36e-01	-0.0281
TWAS P+T	Thyroid	5 x 10^-5	Ridge (C=0.01)	0.5041	1	9.58e-01	0.4729	0.038	0.953	4.34e-01	-0.0311
TWAS P+T	Thyroid	5 x 10^-5	Ridge (C=0.1)	0.5041	1	9.56e-01	0.4729	0.038	0.953	4.32e-01	-0.0311
TWAS P+T	Thyroid	5 x 10^-5	Ridge (C=1.0)	0.5041	1	9.56e-01	0.4729	0.038	0.953	4.31e-01	-0.0311
TWAS P+T	Vagina	5 x 10^-2	Elastic Net	0.5	1	4.47e-27	0.5	0	1		0
TWAS P+T	Vagina	5 x 10^-2	Gradient Boosting	0.5816	2.377	9.43e-03	0.5771	0.0316	1.87	1.02e-01	-0.0045
TWAS P+T	Vagina	5 x 10^-2	Lasso (C=0.1)	0.5	1		0.5	0	1		0
TWAS P+T	Vagina	5 x 10^-2	RF (GridSearch)	0.5726	2.237	2.43e-02	0.5788	0.0336	2.006	4.54e-02	0.0062
TWAS P+T	Vagina	5 x 10^-2	Ridge (C=0.01)	0.4905	0.916	8.53e-01	0.4449	0.0303	0.58	2.59e-01	-0.0456
TWAS P+T	Vagina	5 x 10^-2	Ridge (C=0.1)	0.4905	0.916	8.53e-01	0.4449	0.0303	0.58	2.59e-01	-0.0456
TWAS P+T	Vagina	5 x 10^-2	Ridge (C=1.0)	0.4905	0.916	8.53e-01	0.4449	0.0303	0.58	2.59e-01	-0.0456
TWAS P+T	Vagina	5 x 10^-3	Elastic Net	0.5	1		0.5	0	1		0
TWAS P+T	Vagina	5 x 10^-3	Gradient Boosting	0.5513	1.479	1.12e-01	0.5301	0.0317	1.51	5.55e-01	-0.0212
TWAS P+T	Vagina	5 x 10^-3	Lasso (C=0.1)	0.5	1		0.5	0	1		0
TWAS P+T	Vagina	5 x 10^-3	RF (GridSearch)	0.5494	1.58	1.77e-01	0.5314	0.0299	1.325	5.02e-01	-0.0181
TWAS P+T	Vagina	5 x 10^-3	Ridge (C=0.01)	0.47	0.735	3.36e-01	0.4692	0.0337	0.768	7.90e-01	-0.0008
TWAS P+T	Vagina	5 x 10^-3	Ridge (C=0.1)	0.47	0.735	3.36e-01	0.4692	0.0337	0.768	7.90e-01	-0.0008
TWAS P+T	Vagina	5 x 10^-3	Ridge (C=1.0)	0.47	0.735	3.36e-01	0.4692	0.0337	0.768	7.90e-01	-0.0008
TWAS P+T	Vagina	5 x 10^-4	Elastic Net	0.5	1	2.75e-09	0.5	0	1	1.00e+00	0
TWAS P+T	Vagina	5 x 10^-4	Gradient Boosting	0.4922	0.885	8.21e-01	0.5262	0.0339	1.428	2.40e-01	0.034
TWAS P+T	Vagina	5 x 10^-4	Lasso (C=0.1)	0.5	1		0.5	0	1		0
TWAS P+T	Vagina	5 x 10^-4	RF (GridSearch)	0.4836	0.917	5.67e-01	0.486	0.0334	0.848	8.14e-01	0.0024
TWAS P+T	Vagina	5 x 10^-4	Ridge (C=0.01)	0.5221	1.092	4.08e-01	0.5467	0.031	1.661	4.12e-01	0.0246
TWAS P+T	Vagina	5 x 10^-4	Ridge (C=0.1)	0.5221	1.092	4.08e-01	0.5467	0.031	1.661	4.12e-01	0.0246
TWAS P+T	Vagina	5 x 10^-4	Ridge (C=1.0)	0.5221	1.092	4.08e-01	0.5467	0.031	1.661	4.12e-01	0.0246
TWAS P+T	Vagina	5 x 10^-5	Elastic Net	0.5	1	5.08e-31	0.5	0	1	9.06e-92	0
TWAS P+T	Vagina	5 x 10^-5	Gradient Boosting	0.5313	1.402	1.30e-01	0.484	0.0314	0.96	6.29e-01	-0.0473
TWAS P+T	Vagina	5 x 10^-5	Lasso (C=0.1)	0.5	1		0.5	0	1		0
TWAS P+T	Vagina	5 x 10^-5	RF (GridSearch)	0.5597	1.914	4.08e-02	0.5278	0.0298	1.189	9.34e-01	-0.032
TWAS P+T	Vagina	5 x 10^-5	Ridge (C=0.01)	0.5351	1.192	2.87e-01	0.5369	0.0317	1.505	5.46e-01	0.0018
TWAS P+T	Vagina	5 x 10^-5	Ridge (C=0.1)	0.5351	1.192	2.86e-01	0.5369	0.0317	1.505	5.46e-01	0.0018
TWAS P+T	Vagina	5 x 10^-5	Ridge (C=1.0)	0.5351	1.192	2.86e-01	0.5369	0.0317	1.505	5.46e-01	0.0018
MA-FOCUS	Adipose_Subcutaneous	-	Elastic Net	0.5856	2.451	3.24e-03	0.5326	0.0312	1.354	5.61e-01	-0.0531
MA-FOCUS	Adipose_Subcutaneous	-	Gradient Boosting	0.5799	1.807	3.27e-03	0.5384	0.0339	1.359	5.33e-01	-0.0415
MA-FOCUS	Adipose_Subcutaneous	-	Lasso (C=0.1)	0.5856	2.451	3.33e-03	0.5326	0.0312	1.354	5.62e-01	-0.0531
MA-FOCUS	Adipose_Subcutaneous	-	RF (GridSearch)	0.5846	2.326	5.51e-04	0.5141	0.0313	1.196	4.65e-01	-0.0705
MA-FOCUS	Adipose_Subcutaneous	-	Ridge (C=0.01)	0.5856	2.451	3.34e-03	0.5326	0.0312	1.354	5.62e-01	-0.0531
MA-FOCUS	Adipose_Subcutaneous	-	Ridge (C=0.1)	0.5856	2.451	3.25e-03	0.5326	0.0312	1.354	5.61e-01	-0.0531
MA-FOCUS	Adipose_Subcutaneous	-	Ridge (C=1.0)	0.5856	2.451	3.24e-03	0.5326	0.0312	1.354	5.61e-01	-0.0531
MA-FOCUS	Artery_Aorta	-	Elastic Net	0.5475	1.423	1.09e-01	0.5236	0.0329	1.362	4.54e-01	-0.0239
MA-FOCUS	Artery_Aorta	-	Gradient Boosting	0.527	1.226	2.53e-01	0.4458	0.0372	0.751	1.22e-02	-0.0812
MA-FOCUS	Artery_Aorta	-	Lasso (C=0.1)	0.5475	1.423	1.10e-01	0.5236	0.0329	1.362	4.55e-01	-0.0239
MA-FOCUS	Artery_Aorta	-	RF (GridSearch)	0.5201	1.648	6.50e-01	0.5064	0.0384	1.238	7.15e-01	-0.0137
MA-FOCUS	Artery_Aorta	-	Ridge (C=0.01)	0.5475	1.423	1.09e-01	0.5236	0.0329	1.362	4.55e-01	-0.0239
MA-FOCUS	Artery_Aorta	-	Ridge (C=0.1)	0.5475	1.423	1.09e-01	0.5236	0.0329	1.362	4.54e-01	-0.0239
MA-FOCUS	Artery_Aorta	-	Ridge (C=1.0)	0.5475	1.423	1.09e-01	0.5236	0.0329	1.362	4.54e-01	-0.0239
MA-FOCUS	Esophagus_Mucosa	-	Elastic Net	0.548	1.246	5.13e-02	0.4195	0.0337	0.403	4.47e-02	-0.1285
MA-FOCUS	Esophagus_Mucosa	-	Gradient Boosting	0.5587	1.526	3.91e-02	0.5964	0.0353	3.017	1.95e-02	0.0376
MA-FOCUS	Esophagus_Mucosa	-	Lasso (C=0.1)	0.548	1.246	5.12e-02	0.4195	0.0337	0.403	4.51e-02	-0.1285
MA-FOCUS	Esophagus_Mucosa	-	RF (GridSearch)	0.5759	1.926	1.00e-02	0.5257	0.0422	1.335	8.61e-01	-0.0502
MA-FOCUS	Esophagus_Mucosa	-	Ridge (C=0.01)	0.548	1.246	5.12e-02	0.4195	0.0337	0.403	4.51e-02	-0.1285
MA-FOCUS	Esophagus_Mucosa	-	Ridge (C=0.1)	0.548	1.246	5.13e-02	0.4195	0.0337	0.403	4.48e-02	-0.1285
MA-FOCUS	Esophagus_Mucosa	-	Ridge (C=1.0)	0.548	1.246	5.13e-02	0.4195	0.0337	0.403	4.47e-02	-0.1285
MA-FOCUS	Minor_Salivary_Gland	-	Elastic Net	0.509	1.361	6.15e-01	0.5127	0.0309	1.388	7.49e-01	0.0037
MA-FOCUS	Minor_Salivary_Gland	-	Gradient Boosting	0.6028	2.149	1.50e-03	0.529	0.028	1.292	4.43e-01	-0.0738
MA-FOCUS	Minor_Salivary_Gland	-	Lasso (C=0.1)	0.509	1.361	6.15e-01	0.5127	0.0309	1.388	7.59e-01	0.0037
MA-FOCUS	Minor_Salivary_Gland	-	RF (GridSearch)	0.5756	2.175	9.33e-03	0.498	0.0273	1.173	5.87e-01	-0.0777
MA-FOCUS	Minor_Salivary_Gland	-	Ridge (C=0.01)	0.509	1.361	6.15e-01	0.5127	0.0309	1.388	7.59e-01	0.0037
MA-FOCUS	Minor_Salivary_Gland	-	Ridge (C=0.1)	0.509	1.361	6.15e-01	0.5127	0.0309	1.388	7.50e-01	0.0037
MA-FOCUS	Minor_Salivary_Gland	-	Ridge (C=1.0)	0.509	1.361	6.15e-01	0.5127	0.0309	1.388	7.49e-01	0.0037
MA-FOCUS	Pituitary	-	Elastic Net	0.5	1	1.00e+00	0.5	0	1	nan	0
MA-FOCUS	Pituitary	-	Gradient Boosting	0.5309	1.169	3.07e-01	0.5615	0.0347	1.861	3.04e-01	0.0306
MA-FOCUS	Pituitary	-	Lasso (C=0.1)	0.5	1	nan	0.5	0	1	nan	0
MA-FOCUS	Pituitary	-	RF (GridSearch)	0.5304	1.327	3.18e-01	0.5526	0.0383	2.068	1.96e-01	0.0222
MA-FOCUS	Pituitary	-	Ridge (C=0.01)	0.5022	0.839	7.80e-01	0.4351	0.0379	0.543	7.62e-02	-0.0671
MA-FOCUS	Pituitary	-	Ridge (C=0.1)	0.5022	0.839	7.79e-01	0.4351	0.0379	0.543	7.60e-02	-0.0671
MA-FOCUS	Pituitary	-	Ridge (C=1.0)	0.5022	0.839	7.79e-01	0.4351	0.0379	0.543	7.60e-02	-0.0671
MA-FOCUS	Skin_Not_Sun_Exposed_Suprapubic	-	Elastic Net	0.543	1.626	1.22e-01	0.5555	0.0347	1.843	1.49e-01	0.0125
MA-FOCUS	Skin_Not_Sun_Exposed_Suprapubic	-	Gradient Boosting	0.5884	2.067	2.67e-03	0.4921	0.0337	1.084	9.04e-02	-0.0963
MA-FOCUS	Skin_Not_Sun_Exposed_Suprapubic	-	Lasso (C=0.1)	0.543	1.626	1.22e-01	0.5555	0.0347	1.843	1.48e-01	0.0125
MA-FOCUS	Skin_Not_Sun_Exposed_Suprapubic	-	RF (GridSearch)	0.5934	2.557	6.06e-03	0.4835	0.0311	0.983	9.46e-01	-0.1099
MA-FOCUS	Skin_Not_Sun_Exposed_Suprapubic	-	Ridge (C=0.01)	0.543	1.626	1.22e-01	0.5555	0.0347	1.843	1.49e-01	0.0125
MA-FOCUS	Skin_Not_Sun_Exposed_Suprapubic	-	Ridge (C=0.1)	0.543	1.626	1.22e-01	0.5555	0.0347	1.843	1.49e-01	0.0125
MA-FOCUS	Skin_Not_Sun_Exposed_Suprapubic	-	Ridge (C=1.0)	0.543	1.626	1.22e-01	0.5555	0.0347	1.843	1.49e-01	0.0125
Note. Approximately 5–9% of rows in this sheet have blank GACRS_test_P and CAMP_only_full_P values. These are NOT missing data — every such row has GACRS_test_AUROC = 0.5 and GACRS_test_OR = 1, indicating a degenerate classifier fit: Lasso / Elastic Net with strong regularization at the given (feature × TWAS p-value) combination shrunk every input coefficient to zero, producing constant predicted probabilities for every sample. When the case and control predicted-probability distributions have zero variance, Welch's t-test P is mathematically undefined and is therefore reported as blank.

### Sheet: S5
Table S5. Performance of cell-type-level PTRS across TWAS p-value thresholds and MA-FOCUS
Performance of cell-type-level PTRS was evaluated across the 17 OneK1K peripheral blood mononuclear cell types using seven classifiers: ridge logistic regression with C = 0.01, 0.1, or 1.0; LASSO; elastic net; gradient boosting; and random forest with grid search. Rows are distinguished by the Pipeline column. “TWAS P+T” rows include every classifier × candidate cell type × TWAS p-value threshold combination, where a cell type was evaluated only if at least one gene–cell-type pair passed the corresponding p-value threshold and upstream heritability quality control. “MA-FOCUS” rows include every classifier × MA-FOCUS cross-cohort-audit shortlist cell type, evaluated in a single P_VAL = 1 run without a threshold axis. GACRS-test AUROC, OR, and p-values were calculated in the held-out 20% within-cohort test set. CAMP-Balanced AUROC is reported as the mean and SD across 100 iterations, each comprising 64 cases and 64 controls. CAMP-full p-values are Welch t-test p-values comparing mean predicted probability between cases and controls in the full CAMP-only cohort. Blank GACRS-test or CAMP-full p-value cells indicate degenerate classifier fits, most often from LASSO or elastic net under strong regularization, in which all coefficients were shrunk to zero and predictions were constant. These cases yielded AUROC = 0.5 and OR = 1, with undefined Welch p-values because both case and control score distributions had zero variance. AUROC, area under the receiver operating characteristic curve; OR, odds ratio; PTRS, polygenic transcriptomic risk score; SD, standard deviation; TWAS, transcriptome-wide association study.
Pipeline	Feature	TWAS_p_threshold	Classifier	GACRS_test_AUROC	GACRS_test_OR	GACRS_test_P	CAMP_Balanced_AUROC	CAMP_Balanced_AUROC_SD	CAMP_Balanced_OR	CAMP_only_full_P	Delta_Balanced_minus_GACRS
TWAS P+T	b_intermediate	5 x 10^-2	Elastic Net	0.5074	1.092	5.08e-01	0.4827	0.0338	1.128	9.90e-01	-0.0247
TWAS P+T	b_intermediate	5 x 10^-2	Gradient Boosting	0.4592	0.577	2.89e-01	0.5082	0.0286	1.088	9.63e-01	0.049
TWAS P+T	b_intermediate	5 x 10^-2	Lasso (C=0.1)	0.5074	1.092	5.07e-01	0.4827	0.0338	1.128	1.00e+00	-0.0247
TWAS P+T	b_intermediate	5 x 10^-2	RF (GridSearch)	0.4581	0.547	1.74e-01	0.5058	0.0314	1.215	9.43e-01	0.0477
TWAS P+T	b_intermediate	5 x 10^-2	Ridge (C=0.01)	0.5074	1.092	5.07e-01	0.4827	0.0338	1.128	9.96e-01	-0.0247
TWAS P+T	b_intermediate	5 x 10^-2	Ridge (C=0.1)	0.5074	1.092	5.08e-01	0.4827	0.0338	1.128	9.90e-01	-0.0247
TWAS P+T	b_intermediate	5 x 10^-2	Ridge (C=1.0)	0.5074	1.092	5.08e-01	0.4827	0.0338	1.128	9.89e-01	-0.0247
TWAS P+T	b_intermediate	5 x 10^-4	Elastic Net	0.5	1	2.75e-09	0.5	0	1	1.00e+00	0
TWAS P+T	b_intermediate	5 x 10^-4	Gradient Boosting	0.4979	1.193	7.87e-01	0.4547	0.0338	0.636	2.13e-01	-0.0432
TWAS P+T	b_intermediate	5 x 10^-4	Lasso (C=0.1)	0.4823	1	9.72e-01	0.4845	0.0353	0.93	8.68e-01	0.0022
TWAS P+T	b_intermediate	5 x 10^-4	RF (GridSearch)	0.4905	0.786	7.72e-01	0.4712	0.0336	0.62	3.27e-01	-0.0193
TWAS P+T	b_intermediate	5 x 10^-4	Ridge (C=0.01)	0.4823	1	9.74e-01	0.4845	0.0353	0.93	8.73e-01	0.0022
TWAS P+T	b_intermediate	5 x 10^-4	Ridge (C=0.1)	0.4823	1	9.78e-01	0.4845	0.0353	0.93	8.82e-01	0.0022
TWAS P+T	b_intermediate	5 x 10^-4	Ridge (C=1.0)	0.4823	1	9.78e-01	0.4845	0.0353	0.93	8.84e-01	0.0022
TWAS P+T	b_intermediate	5 x 10^-5	Elastic Net	0.5	1	1.00e+00	0.5	0	1	1.00e+00	0
TWAS P+T	b_intermediate	5 x 10^-5	Gradient Boosting	0.5129	1.423	7.54e-01	0.5189	0.0342	1.194	5.74e-01	0.0059
TWAS P+T	b_intermediate	5 x 10^-5	Lasso (C=0.1)	0.4842	1.045	9.72e-01	0.4922	0.0346	1.048	8.68e-01	0.008
TWAS P+T	b_intermediate	5 x 10^-5	RF (GridSearch)	0.4776	0.957	6.87e-01	0.493	0.0329	1.167	7.79e-01	0.0155
TWAS P+T	b_intermediate	5 x 10^-5	Ridge (C=0.01)	0.4842	1.045	9.74e-01	0.4922	0.0346	1.048	8.73e-01	0.008
TWAS P+T	b_intermediate	5 x 10^-5	Ridge (C=0.1)	0.4842	1.045	9.78e-01	0.4922	0.0346	1.048	8.82e-01	0.008
TWAS P+T	b_intermediate	5 x 10^-5	Ridge (C=1.0)	0.4842	1.045	9.78e-01	0.4922	0.0346	1.048	8.84e-01	0.008
TWAS P+T	b_memory	5 x 10^-4	Elastic Net	0.5	1	5.08e-31	0.5	0	1	9.06e-92	0
TWAS P+T	b_memory	5 x 10^-4	Gradient Boosting	0.554	1.303	1.03e-01	0.5338	0.0256	1.264	1.73e-01	-0.0202
TWAS P+T	b_memory	5 x 10^-4	Lasso (C=0.1)	0.5	1		0.5	0	1		0
TWAS P+T	b_memory	5 x 10^-4	RF (GridSearch)	0.5339	1.335	3.91e-01	0.5318	0.0309	1.212	3.41e-01	-0.0021
TWAS P+T	b_memory	5 x 10^-4	Ridge (C=0.01)	0.5566	1.753	2.04e-02	0.4891	0.0355	0.925	6.25e-01	-0.0675
TWAS P+T	b_memory	5 x 10^-4	Ridge (C=0.1)	0.5566	1.753	2.03e-02	0.4891	0.0355	0.925	6.22e-01	-0.0675
TWAS P+T	b_memory	5 x 10^-4	Ridge (C=1.0)	0.5566	1.753	2.03e-02	0.4891	0.0355	0.925	6.22e-01	-0.0675
TWAS P+T	b_memory	5 x 10^-5	Elastic Net	0.5	1	2.75e-09	0.5	0	1	9.06e-92	0
TWAS P+T	b_memory	5 x 10^-5	Gradient Boosting	0.5487	1.272	2.03e-01	0.5235	0.0303	1.19	4.64e-01	-0.0252
TWAS P+T	b_memory	5 x 10^-5	Lasso (C=0.1)	0.5	1		0.5	0	1		0
TWAS P+T	b_memory	5 x 10^-5	RF (GridSearch)	0.5352	1.329	2.67e-01	0.5206	0.0313	1.152	3.48e-01	-0.0146
TWAS P+T	b_memory	5 x 10^-5	Ridge (C=0.01)	0.5398	1.595	2.04e-02	0.4903	0.0355	0.954	6.25e-01	-0.0495
TWAS P+T	b_memory	5 x 10^-5	Ridge (C=0.1)	0.5398	1.595	2.02e-02	0.4903	0.0355	0.954	6.22e-01	-0.0495
TWAS P+T	b_memory	5 x 10^-5	Ridge (C=1.0)	0.5398	1.595	2.02e-02	0.4903	0.0355	0.954	6.22e-01	-0.0495
TWAS P+T	cd14_mono	5 x 10^-2	Elastic Net	0.4695	0.672	4.25e-01	0.4648	0.0369	0.737	1.98e-01	-0.0048
TWAS P+T	cd14_mono	5 x 10^-2	Gradient Boosting	0.5234	1	3.17e-01	0.4797	0.041	0.992	4.39e-01	-0.0437
TWAS P+T	cd14_mono	5 x 10^-2	Lasso (C=0.1)	0.4695	0.672	4.23e-01	0.4648	0.0369	0.737	1.98e-01	-0.0048
TWAS P+T	cd14_mono	5 x 10^-2	RF (GridSearch)	0.5665	2.209	3.71e-02	0.4647	0.0387	0.762	2.26e-01	-0.1018
TWAS P+T	cd14_mono	5 x 10^-2	Ridge (C=0.01)	0.4695	0.672	4.24e-01	0.4648	0.0369	0.737	1.98e-01	-0.0048
TWAS P+T	cd14_mono	5 x 10^-2	Ridge (C=0.1)	0.4695	0.672	4.25e-01	0.4648	0.0369	0.737	1.98e-01	-0.0048
TWAS P+T	cd14_mono	5 x 10^-2	Ridge (C=1.0)	0.4695	0.672	4.25e-01	0.4648	0.0369	0.737	1.97e-01	-0.0048
TWAS P+T	cd14_mono	5 x 10^-3	Elastic Net	0.487	0.916	7.37e-01	0.4547	0.0352	0.639	1.63e-01	-0.0323
TWAS P+T	cd14_mono	5 x 10^-3	Gradient Boosting	0.514	1.14	7.35e-01	0.4361	0.0392	0.555	1.17e-01	-0.0779
TWAS P+T	cd14_mono	5 x 10^-3	Lasso (C=0.1)	0.487	0.916	7.36e-01	0.4547	0.0352	0.639	1.63e-01	-0.0323
TWAS P+T	cd14_mono	5 x 10^-3	RF (GridSearch)	0.5129	1.023	6.66e-01	0.4187	0.0326	0.474	2.87e-02	-0.0942
TWAS P+T	cd14_mono	5 x 10^-3	Ridge (C=0.01)	0.487	0.916	7.36e-01	0.4547	0.0352	0.639	1.63e-01	-0.0323
TWAS P+T	cd14_mono	5 x 10^-3	Ridge (C=0.1)	0.487	0.916	7.37e-01	0.4547	0.0352	0.639	1.63e-01	-0.0323
TWAS P+T	cd14_mono	5 x 10^-3	Ridge (C=1.0)	0.487	0.916	7.37e-01	0.4547	0.0352	0.639	1.63e-01	-0.0323
TWAS P+T	cd14_mono	5 x 10^-4	Elastic Net	0.4875	0.915	5.65e-01	0.4561	0.0369	0.549	2.66e-01	-0.0314
TWAS P+T	cd14_mono	5 x 10^-4	Gradient Boosting	0.5068	0.944	7.54e-01	0.4766	0.0342	0.718	8.96e-01	-0.0302
TWAS P+T	cd14_mono	5 x 10^-4	Lasso (C=0.1)	0.4875	0.915	5.65e-01	0.4561	0.0369	0.549	2.67e-01	-0.0314
TWAS P+T	cd14_mono	5 x 10^-4	RF (GridSearch)	0.5511	1.226	9.51e-02	0.5127	0.0313	1.051	8.03e-01	-0.0384
TWAS P+T	cd14_mono	5 x 10^-4	Ridge (C=0.01)	0.4875	0.915	5.65e-01	0.4561	0.0369	0.549	2.67e-01	-0.0314
TWAS P+T	cd14_mono	5 x 10^-4	Ridge (C=0.1)	0.4875	0.915	5.65e-01	0.4561	0.0369	0.549	2.66e-01	-0.0314
TWAS P+T	cd14_mono	5 x 10^-4	Ridge (C=1.0)	0.4875	0.915	5.65e-01	0.4561	0.0369	0.549	2.66e-01	-0.0314
TWAS P+T	cd14_mono	5 x 10^-5	Elastic Net	0.4887	0.957	5.84e-01	0.4468	0.0361	0.51	1.19e-01	-0.0419
TWAS P+T	cd14_mono	5 x 10^-5	Gradient Boosting	0.4993	1.054	9.10e-01	0.5168	0.0343	1.115	8.16e-01	0.0175
TWAS P+T	cd14_mono	5 x 10^-5	Lasso (C=0.1)	0.4887	0.957	5.84e-01	0.4468	0.0361	0.51	1.19e-01	-0.0419
TWAS P+T	cd14_mono	5 x 10^-5	RF (GridSearch)	0.5025	1.025	9.38e-01	0.4927	0.0303	0.835	8.17e-01	-0.0099
TWAS P+T	cd14_mono	5 x 10^-5	Ridge (C=0.01)	0.4887	0.957	5.84e-01	0.4468	0.0361	0.51	1.19e-01	-0.0419
TWAS P+T	cd14_mono	5 x 10^-5	Ridge (C=0.1)	0.4887	0.957	5.84e-01	0.4468	0.0361	0.51	1.19e-01	-0.0419
TWAS P+T	cd14_mono	5 x 10^-5	Ridge (C=1.0)	0.4887	0.957	5.84e-01	0.4468	0.0361	0.51	1.19e-01	-0.0419
TWAS P+T	cd16_mono	5 x 10^-5	Elastic Net	0.4817	0.876	4.89e-01	0.516	0.0352	1.184	6.40e-01	0.0343
TWAS P+T	cd16_mono	5 x 10^-5	Gradient Boosting	0.5155	1.043	3.88e-01	0.4501	0.0306	0.786	8.83e-02	-0.0654
TWAS P+T	cd16_mono	5 x 10^-5	Lasso (C=0.1)	0.4817	0.876	4.89e-01	0.516	0.0352	1.184	6.41e-01	0.0343
TWAS P+T	cd16_mono	5 x 10^-5	RF (GridSearch)	0.5171	1.161	4.94e-01	0.4563	0.0286	0.713	1.20e-01	-0.0609
TWAS P+T	cd16_mono	5 x 10^-5	Ridge (C=0.01)	0.4817	0.876	4.89e-01	0.516	0.0352	1.184	6.41e-01	0.0343
TWAS P+T	cd16_mono	5 x 10^-5	Ridge (C=0.1)	0.4817	0.876	4.87e-01	0.516	0.0352	1.184	6.42e-01	0.0343
TWAS P+T	cd16_mono	5 x 10^-5	Ridge (C=1.0)	0.4817	0.876	4.87e-01	0.516	0.0352	1.184	6.42e-01	0.0343
TWAS P+T	cd4_ctl	5 x 10^-2	Elastic Net	0.5774	1.956	1.18e-02	0.5248	0.036	1.414	5.54e-01	-0.0526
TWAS P+T	cd4_ctl	5 x 10^-2	Gradient Boosting	0.4859	0.977	5.55e-01	0.4751	0.0328	0.804	5.20e-01	-0.0108
TWAS P+T	cd4_ctl	5 x 10^-2	Lasso (C=0.1)	0.5774	1.956	1.19e-02	0.5248	0.036	1.414	5.51e-01	-0.0526
TWAS P+T	cd4_ctl	5 x 10^-2	RF (GridSearch)	0.497	1.093	7.53e-01	0.4501	0.0338	0.653	2.29e-01	-0.0469
TWAS P+T	cd4_ctl	5 x 10^-2	Ridge (C=0.01)	0.5774	1.956	1.19e-02	0.5248	0.036	1.414	5.52e-01	-0.0526
TWAS P+T	cd4_ctl	5 x 10^-2	Ridge (C=0.1)	0.5774	1.956	1.18e-02	0.5248	0.036	1.414	5.55e-01	-0.0526
TWAS P+T	cd4_ctl	5 x 10^-2	Ridge (C=1.0)	0.5774	1.956	1.18e-02	0.5248	0.036	1.414	5.55e-01	-0.0526
TWAS P+T	cd4_naive	5 x 10^-2	Elastic Net	0.5	1		0.5	0	1		0
TWAS P+T	cd4_naive	5 x 10^-2	Gradient Boosting	0.5714	1.651	2.57e-02	0.5618	0.0295	1.728	1.56e-01	-0.0096
TWAS P+T	cd4_naive	5 x 10^-2	Lasso (C=0.1)	0.5	1		0.5	0	1		0
TWAS P+T	cd4_naive	5 x 10^-2	RF (GridSearch)	0.537	1.392	1.65e-01	0.5508	0.0268	1.632	1.09e-01	0.0139
TWAS P+T	cd4_naive	5 x 10^-2	Ridge (C=0.01)	0.5369	1.362	3.65e-01	0.5166	0.0346	1.152	9.21e-01	-0.0203
TWAS P+T	cd4_naive	5 x 10^-2	Ridge (C=0.1)	0.5369	1.362	3.65e-01	0.5166	0.0346	1.152	9.20e-01	-0.0203
TWAS P+T	cd4_naive	5 x 10^-2	Ridge (C=1.0)	0.5369	1.362	3.65e-01	0.5166	0.0346	1.152	9.20e-01	-0.0203
TWAS P+T	cd4_tcm	5 x 10^-2	Elastic Net	0.5	1		0.5	0	1		0
TWAS P+T	cd4_tcm	5 x 10^-2	Gradient Boosting	0.523	1.33	2.84e-01	0.4842	0.0356	0.978	5.76e-01	-0.0388
TWAS P+T	cd4_tcm	5 x 10^-2	Lasso (C=0.1)	0.5394	1.557	1.29e-01	0.495	0.0321	0.923	9.09e-01	-0.0444
TWAS P+T	cd4_tcm	5 x 10^-2	RF (GridSearch)	0.514	1.264	3.45e-01	0.4754	0.0364	1.023	6.69e-01	-0.0385
TWAS P+T	cd4_tcm	5 x 10^-2	Ridge (C=0.01)	0.5394	1.557	1.29e-01	0.495	0.0321	0.923	9.08e-01	-0.0444
TWAS P+T	cd4_tcm	5 x 10^-2	Ridge (C=0.1)	0.5394	1.557	1.30e-01	0.495	0.0321	0.923	9.03e-01	-0.0444
TWAS P+T	cd4_tcm	5 x 10^-2	Ridge (C=1.0)	0.5394	1.557	1.30e-01	0.495	0.0321	0.923	9.02e-01	-0.0444
TWAS P+T	cd4_tcm	5 x 10^-3	Elastic Net	0.5	1		0.5	0	1		0
TWAS P+T	cd4_tcm	5 x 10^-3	Gradient Boosting	0.4904	0.907	7.53e-01	0.4894	0.0331	1.004	9.16e-01	-0.001
TWAS P+T	cd4_tcm	5 x 10^-3	Lasso (C=0.1)	0.52	1.045	2.46e-01	0.5165	0.0313	1.23	5.29e-01	-0.0036
TWAS P+T	cd4_tcm	5 x 10^-3	RF (GridSearch)	0.4971	1.159	9.56e-01	0.4996	0.0327	1.024	9.34e-01	0.0025
TWAS P+T	cd4_tcm	5 x 10^-3	Ridge (C=0.01)	0.52	1.045	2.47e-01	0.5165	0.0313	1.23	5.32e-01	-0.0036
TWAS P+T	cd4_tcm	5 x 10^-3	Ridge (C=0.1)	0.52	1.045	2.48e-01	0.5165	0.0313	1.23	5.35e-01	-0.0036
TWAS P+T	cd4_tcm	5 x 10^-3	Ridge (C=1.0)	0.52	1.045	2.48e-01	0.5165	0.0313	1.23	5.36e-01	-0.0036
TWAS P+T	cd4_tcm	5 x 10^-4	Elastic Net	0.5364	1.426	2.70e-01	0.5111	0.035	1.051	6.13e-01	-0.0254
TWAS P+T	cd4_tcm	5 x 10^-4	Gradient Boosting	0.4421	0.635	1.31e-01	0.4745	0.0304	0.882	5.96e-01	0.0325
TWAS P+T	cd4_tcm	5 x 10^-4	Lasso (C=0.1)	0.5364	1.426	2.67e-01	0.5111	0.035	1.051	5.95e-01	-0.0254
TWAS P+T	cd4_tcm	5 x 10^-4	RF (GridSearch)	0.4541	0.538	8.63e-02	0.4749	0.0325	0.835	4.87e-01	0.0208
TWAS P+T	cd4_tcm	5 x 10^-4	Ridge (C=0.01)	0.5364	1.426	2.68e-01	0.5111	0.035	1.051	6.00e-01	-0.0254
TWAS P+T	cd4_tcm	5 x 10^-4	Ridge (C=0.1)	0.5364	1.426	2.70e-01	0.5111	0.035	1.051	6.11e-01	-0.0254
TWAS P+T	cd4_tcm	5 x 10^-4	Ridge (C=1.0)	0.5364	1.426	2.70e-01	0.5111	0.035	1.051	6.13e-01	-0.0254
TWAS P+T	cd4_tcm	5 x 10^-5	Elastic Net	0.5412	1.43	2.19e-01	0.5152	0.0356	1.045	5.51e-01	-0.0259
TWAS P+T	cd4_tcm	5 x 10^-5	Gradient Boosting	0.492	0.875	6.49e-01	0.4948	0.0306	1.022	8.05e-01	0.0028
TWAS P+T	cd4_tcm	5 x 10^-5	Lasso (C=0.1)	0.5412	1.43	2.19e-01	0.5152	0.0356	1.045	5.40e-01	-0.0259
TWAS P+T	cd4_tcm	5 x 10^-5	RF (GridSearch)	0.4971	1.168	7.79e-01	0.4851	0.0315	1.074	9.63e-01	-0.012
TWAS P+T	cd4_tcm	5 x 10^-5	Ridge (C=0.01)	0.5412	1.43	2.19e-01	0.5152	0.0356	1.045	5.45e-01	-0.0259
TWAS P+T	cd4_tcm	5 x 10^-5	Ridge (C=0.1)	0.5412	1.43	2.19e-01	0.5152	0.0356	1.045	5.51e-01	-0.0259
TWAS P+T	cd4_tcm	5 x 10^-5	Ridge (C=1.0)	0.5412	1.43	2.19e-01	0.5152	0.0356	1.045	5.51e-01	-0.0259
TWAS P+T	cd8_naive	5 x 10^-2	Elastic Net	0.5405	1.565	1.35e-01	0.4947	0.0324	0.938	9.79e-01	-0.0459
TWAS P+T	cd8_naive	5 x 10^-2	Gradient Boosting	0.4606	0.89	2.54e-01	0.4659	0.0367	0.883	2.18e-01	0.0052
TWAS P+T	cd8_naive	5 x 10^-2	Lasso (C=0.1)	0.5	1		0.5	0	1		0
TWAS P+T	cd8_naive	5 x 10^-2	RF (GridSearch)	0.4561	0.761	1.09e-01	0.4237	0.0366	0.58	1.61e-02	-0.0324
TWAS P+T	cd8_naive	5 x 10^-2	Ridge (C=0.01)	0.5405	1.565	1.35e-01	0.4947	0.0324	0.938	9.79e-01	-0.0459
TWAS P+T	cd8_naive	5 x 10^-2	Ridge (C=0.1)	0.5405	1.565	1.35e-01	0.4947	0.0324	0.938	9.79e-01	-0.0459
TWAS P+T	cd8_naive	5 x 10^-2	Ridge (C=1.0)	0.5405	1.565	1.35e-01	0.4947	0.0324	0.938	9.79e-01	-0.0459
TWAS P+T	cd8_naive	5 x 10^-3	Elastic Net	0.5	1	5.08e-31	0.5	0	1		0
TWAS P+T	cd8_naive	5 x 10^-3	Gradient Boosting	0.5553	1.637	1.48e-01	0.495	0.032	0.971	9.18e-01	-0.0604
TWAS P+T	cd8_naive	5 x 10^-3	Lasso (C=0.1)	0.5	1		0.5	0	1		0
TWAS P+T	cd8_naive	5 x 10^-3	RF (GridSearch)	0.5416	1.5	1.68e-01	0.5196	0.0321	1.381	7.94e-01	-0.0221
TWAS P+T	cd8_naive	5 x 10^-3	Ridge (C=0.01)	0.5097	1.045	6.49e-01	0.5038	0.032	0.957	8.37e-01	-0.0059
TWAS P+T	cd8_naive	5 x 10^-3	Ridge (C=0.1)	0.5097	1.045	6.49e-01	0.5038	0.032	0.957	8.37e-01	-0.0059
TWAS P+T	cd8_naive	5 x 10^-3	Ridge (C=1.0)	0.5097	1.045	6.49e-01	0.5038	0.032	0.957	8.37e-01	-0.0059
TWAS P+T	cd8_naive	5 x 10^-4	Elastic Net	0.5	1	1.00e+00	0.5	0	1	9.06e-92	0
TWAS P+T	cd8_naive	5 x 10^-4	Gradient Boosting	0.5695	2.044	4.91e-02	0.4668	0.0375	0.812	6.82e-01	-0.1027
TWAS P+T	cd8_naive	5 x 10^-4	Lasso (C=0.1)	0.5	1		0.5	0	1		0
TWAS P+T	cd8_naive	5 x 10^-4	RF (GridSearch)	0.5565	1.6	4.21e-02	0.4975	0.0351	1.07	8.91e-01	-0.059
TWAS P+T	cd8_naive	5 x 10^-4	Ridge (C=0.01)	0.51	1.092	4.93e-01	0.5052	0.0288	1.062	6.14e-01	-0.0048
TWAS P+T	cd8_naive	5 x 10^-4	Ridge (C=0.1)	0.51	1.092	4.94e-01	0.5052	0.0288	1.062	6.14e-01	-0.0048
TWAS P+T	cd8_naive	5 x 10^-4	Ridge (C=1.0)	0.51	1.092	4.94e-01	0.5052	0.0288	1.062	6.14e-01	-0.0048
TWAS P+T	cd8_naive	5 x 10^-5	Elastic Net	0.5	1		0.5	0	1		0
TWAS P+T	cd8_naive	5 x 10^-5	Gradient Boosting	0.526	1.641	3.23e-01	0.5247	0.0297	1.298	4.97e-01	-0.0013
TWAS P+T	cd8_naive	5 x 10^-5	Lasso (C=0.1)	0.5	1		0.5	0	1		0
TWAS P+T	cd8_naive	5 x 10^-5	RF (GridSearch)	0.5401	1.453	1.83e-01	0.5268	0.0322	1.452	5.61e-01	-0.0133
TWAS P+T	cd8_naive	5 x 10^-5	Ridge (C=0.01)	0.5268	1.194	2.55e-01	0.5021	0.0341	0.931	7.61e-01	-0.0247
TWAS P+T	cd8_naive	5 x 10^-5	Ridge (C=0.1)	0.5268	1.194	2.55e-01	0.5021	0.0341	0.931	7.61e-01	-0.0247
TWAS P+T	cd8_naive	5 x 10^-5	Ridge (C=1.0)	0.5268	1.194	2.55e-01	0.5021	0.0341	0.931	7.61e-01	-0.0247
TWAS P+T	gdt	5 x 10^-2	Elastic Net	0.5	1	1.00e+00	0.5	0	1		0
TWAS P+T	gdt	5 x 10^-2	Gradient Boosting	0.5245	1.142	3.08e-01	0.5744	0.0311	1.702	7.94e-02	0.05
TWAS P+T	gdt	5 x 10^-2	Lasso (C=0.1)	0.5	1		0.5	0	1		0
TWAS P+T	gdt	5 x 10^-2	RF (GridSearch)	0.5472	1.3	1.29e-01	0.517	0.0285	1.25	5.46e-01	-0.0303
TWAS P+T	gdt	5 x 10^-2	Ridge (C=0.01)	0.447	0.701	4.79e-02	0.4721	0.0294	0.793	8.71e-01	0.0251
TWAS P+T	gdt	5 x 10^-2	Ridge (C=0.1)	0.447	0.701	4.79e-02	0.4721	0.0294	0.793	8.71e-01	0.0251
TWAS P+T	gdt	5 x 10^-2	Ridge (C=1.0)	0.447	0.701	4.79e-02	0.4721	0.0294	0.793	8.71e-01	0.0251
TWAS P+T	gdt	5 x 10^-3	Elastic Net	0.5	1		0.5	0	1		0
TWAS P+T	gdt	5 x 10^-3	Gradient Boosting	0.5255	1.403	8.41e-02	0.498	0.0359	1.158	7.68e-01	-0.0275
TWAS P+T	gdt	5 x 10^-3	Lasso (C=0.1)	0.5	1		0.5	0	1		0
TWAS P+T	gdt	5 x 10^-3	RF (GridSearch)	0.5322	1.33	2.16e-01	0.502	0.0332	1.158	8.97e-01	-0.0302
TWAS P+T	gdt	5 x 10^-3	Ridge (C=0.01)	0.5633	1.861	2.37e-02	0.5243	0.0279	1.492	8.21e-01	-0.039
TWAS P+T	gdt	5 x 10^-3	Ridge (C=0.1)	0.5633	1.861	2.37e-02	0.5243	0.0279	1.492	8.21e-01	-0.039
TWAS P+T	gdt	5 x 10^-3	Ridge (C=1.0)	0.5633	1.861	2.37e-02	0.5243	0.0279	1.492	8.21e-01	-0.039
TWAS P+T	mait	5 x 10^-3	Elastic Net	0.46	0.838	8.12e-01	0.5128	0.0316	1.042	7.83e-01	0.0528
TWAS P+T	mait	5 x 10^-3	Gradient Boosting	0.5572	1.56	7.57e-02	0.5122	0.0267	1.048	7.62e-01	-0.0451
TWAS P+T	mait	5 x 10^-3	Lasso (C=0.1)	0.46	0.838	8.15e-01	0.5128	0.0316	1.042	7.77e-01	0.0528
TWAS P+T	mait	5 x 10^-3	RF (GridSearch)	0.5388	1.626	2.13e-01	0.486	0.0258	0.97	5.68e-01	-0.0528
TWAS P+T	mait	5 x 10^-3	Ridge (C=0.01)	0.46	0.838	8.12e-01	0.5128	0.0316	1.042	7.85e-01	0.0528
TWAS P+T	mait	5 x 10^-3	Ridge (C=0.1)	0.46	0.838	8.06e-01	0.5128	0.0316	1.042	7.96e-01	0.0528
TWAS P+T	mait	5 x 10^-3	Ridge (C=1.0)	0.46	0.838	8.05e-01	0.5128	0.0316	1.042	7.97e-01	0.0528
TWAS P+T	mait	5 x 10^-4	Elastic Net	0.468	0.801	9.85e-01	0.5138	0.0328	1.329	7.28e-01	0.0458
TWAS P+T	mait	5 x 10^-4	Gradient Boosting	0.5686	1.88	5.58e-02	0.5017	0.0345	1.065	8.92e-01	-0.0669
TWAS P+T	mait	5 x 10^-4	Lasso (C=0.1)	0.468	0.801	9.80e-01	0.5138	0.0328	1.329	7.16e-01	0.0458
TWAS P+T	mait	5 x 10^-4	RF (GridSearch)	0.5531	1.786	1.54e-01	0.4726	0.0318	0.806	6.39e-01	-0.0806
TWAS P+T	mait	5 x 10^-4	Ridge (C=0.01)	0.468	0.801	9.82e-01	0.5138	0.0328	1.329	7.23e-01	0.0458
TWAS P+T	mait	5 x 10^-4	Ridge (C=0.1)	0.468	0.801	9.87e-01	0.5138	0.0328	1.329	7.33e-01	0.0458
TWAS P+T	mait	5 x 10^-4	Ridge (C=1.0)	0.468	0.801	9.87e-01	0.5138	0.0328	1.329	7.35e-01	0.0458
TWAS P+T	mait	5 x 10^-5	Elastic Net	0.5	1		0.5	0	1	9.06e-92	0
TWAS P+T	mait	5 x 10^-5	Gradient Boosting	0.52	1.227	5.35e-01	0.4817	0.0312	0.916	5.19e-01	-0.0383
TWAS P+T	mait	5 x 10^-5	Lasso (C=0.1)	0.5	1		0.5	0	1		0
TWAS P+T	mait	5 x 10^-5	RF (GridSearch)	0.51	1.14	7.16e-01	0.4868	0.0312	0.957	7.97e-01	-0.0232
TWAS P+T	mait	5 x 10^-5	Ridge (C=0.01)	0.4749	0.964	7.74e-01	0.5041	0.0327	1.251	7.77e-01	0.0292
TWAS P+T	mait	5 x 10^-5	Ridge (C=0.1)	0.4749	0.964	7.72e-01	0.5041	0.0327	1.251	7.79e-01	0.0292
TWAS P+T	mait	5 x 10^-5	Ridge (C=1.0)	0.4749	0.964	7.72e-01	0.5041	0.0327	1.251	7.79e-01	0.0292
TWAS P+T	nk	5 x 10^-2	Elastic Net	0.5	1		0.5	0	1		0
TWAS P+T	nk	5 x 10^-2	Gradient Boosting	0.5293	1.417	3.65e-01	0.5315	0.0354	1.3	2.56e-01	0.0022
TWAS P+T	nk	5 x 10^-2	Lasso (C=0.1)	0.5	1		0.5	0	1		0
TWAS P+T	nk	5 x 10^-2	RF (GridSearch)	0.5373	1.387	2.64e-01	0.543	0.0356	1.224	1.01e-01	0.0057
TWAS P+T	nk	5 x 10^-2	Ridge (C=0.01)	0.4832	0.915	5.31e-01	0.4895	0.0345	0.825	8.12e-01	0.0063
TWAS P+T	nk	5 x 10^-2	Ridge (C=0.1)	0.4832	0.915	5.30e-01	0.4895	0.0345	0.825	8.12e-01	0.0063
TWAS P+T	nk	5 x 10^-2	Ridge (C=1.0)	0.4832	0.915	5.30e-01	0.4895	0.0345	0.825	8.12e-01	0.0063
TWAS P+T	nk	5 x 10^-3	Elastic Net	0.5	1		0.5	0	1		0
TWAS P+T	nk	5 x 10^-3	Gradient Boosting	0.5426	1.247	6.42e-02	0.4564	0.0367	0.692	3.17e-01	-0.0862
TWAS P+T	nk	5 x 10^-3	Lasso (C=0.1)	0.5	1		0.5	0	1		0
TWAS P+T	nk	5 x 10^-3	RF (GridSearch)	0.5341	1.377	2.94e-01	0.4653	0.0316	0.901	4.36e-01	-0.0688
TWAS P+T	nk	5 x 10^-3	Ridge (C=0.01)	0.5346	1.303	2.59e-01	0.5031	0.0366	0.901	6.96e-01	-0.0315
TWAS P+T	nk	5 x 10^-3	Ridge (C=0.1)	0.5346	1.303	2.59e-01	0.5031	0.0366	0.901	6.96e-01	-0.0315
TWAS P+T	nk	5 x 10^-3	Ridge (C=1.0)	0.5346	1.303	2.59e-01	0.5031	0.0366	0.901	6.96e-01	-0.0315
TWAS P+T	nk	5 x 10^-4	Elastic Net	0.4355	0.63	1.67e-02	0.5063	0.0339	1.07	9.87e-01	0.0708
TWAS P+T	nk	5 x 10^-4	Gradient Boosting	0.4418	0.778	7.86e-03	0.432	0.0294	0.687	8.78e-02	-0.0099
TWAS P+T	nk	5 x 10^-4	Lasso (C=0.1)	0.4355	0.63	1.66e-02	0.5063	0.0339	1.07	9.84e-01	0.0708
TWAS P+T	nk	5 x 10^-4	RF (GridSearch)	0.4988	0.981	7.74e-01	0.4635	0.0286	0.836	1.44e-01	-0.0353
TWAS P+T	nk	5 x 10^-4	Ridge (C=0.01)	0.4355	0.63	1.66e-02	0.5063	0.0339	1.07	9.86e-01	0.0708
TWAS P+T	nk	5 x 10^-4	Ridge (C=0.1)	0.4355	0.63	1.67e-02	0.5063	0.0339	1.07	9.88e-01	0.0708
TWAS P+T	nk	5 x 10^-4	Ridge (C=1.0)	0.4355	0.63	1.67e-02	0.5063	0.0339	1.07	9.89e-01	0.0708
TWAS P+T	nk	5 x 10^-5	Elastic Net	0.5	1	1.00e+00	0.5	0	1	1.00e+00	0
TWAS P+T	nk	5 x 10^-5	Gradient Boosting	0.5054	1.268	8.09e-01	0.4946	0.0306	0.976	7.80e-01	-0.0108
TWAS P+T	nk	5 x 10^-5	Lasso (C=0.1)	0.4299	0.486	1.26e-02	0.513	0.0344	1.032	9.71e-01	0.0831
TWAS P+T	nk	5 x 10^-5	RF (GridSearch)	0.5084	0.942	9.72e-01	0.4982	0.0324	1.027	9.10e-01	-0.0102
TWAS P+T	nk	5 x 10^-5	Ridge (C=0.01)	0.4299	0.486	1.26e-02	0.513	0.0344	1.032	9.70e-01	0.0831
TWAS P+T	nk	5 x 10^-5	Ridge (C=0.1)	0.4299	0.486	1.26e-02	0.513	0.0344	1.032	9.69e-01	0.0831
TWAS P+T	nk	5 x 10^-5	Ridge (C=1.0)	0.4299	0.486	1.26e-02	0.513	0.0344	1.032	9.69e-01	0.0831
TWAS P+T	nk_cd56bright	5 x 10^-2	Elastic Net	0.5286	1.247	1.74e-01	0.5243	0.0306	1.212	4.47e-01	-0.0043
TWAS P+T	nk_cd56bright	5 x 10^-2	Gradient Boosting	0.5352	1.292	4.70e-02	0.5165	0.029	1.1	4.06e-01	-0.0186
TWAS P+T	nk_cd56bright	5 x 10^-2	Lasso (C=0.1)	0.5286	1.247	1.74e-01	0.5243	0.0306	1.212	4.47e-01	-0.0043
TWAS P+T	nk_cd56bright	5 x 10^-2	RF (GridSearch)	0.5245	1.099	5.56e-03	0.5347	0.0302	1.374	1.91e-01	0.0102
TWAS P+T	nk_cd56bright	5 x 10^-2	Ridge (C=0.01)	0.5286	1.247	1.74e-01	0.5243	0.0306	1.212	4.48e-01	-0.0043
TWAS P+T	nk_cd56bright	5 x 10^-2	Ridge (C=0.1)	0.5286	1.247	1.74e-01	0.5243	0.0306	1.212	4.48e-01	-0.0043
TWAS P+T	nk_cd56bright	5 x 10^-2	Ridge (C=1.0)	0.5286	1.247	1.74e-01	0.5243	0.0306	1.212	4.48e-01	-0.0043
TWAS P+T	nk_cd56bright	5 x 10^-3	Elastic Net	0.5416	1.192	1.47e-01	0.5437	0.0334	1.614	2.59e-01	0.0021
TWAS P+T	nk_cd56bright	5 x 10^-3	Gradient Boosting	0.5291	1.302	3.90e-01	0.4386	0.0278	0.656	1.18e-01	-0.0905
TWAS P+T	nk_cd56bright	5 x 10^-3	Lasso (C=0.1)	0.5416	1.192	1.47e-01	0.5437	0.0334	1.614	2.59e-01	0.0021
TWAS P+T	nk_cd56bright	5 x 10^-3	RF (GridSearch)	0.5566	1.404	1.22e-01	0.4558	0.0288	0.701	2.09e-01	-0.1007
TWAS P+T	nk_cd56bright	5 x 10^-3	Ridge (C=0.01)	0.5416	1.192	1.47e-01	0.5437	0.0334	1.614	2.59e-01	0.0021
TWAS P+T	nk_cd56bright	5 x 10^-3	Ridge (C=0.1)	0.5416	1.192	1.47e-01	0.5437	0.0334	1.614	2.59e-01	0.0021
TWAS P+T	nk_cd56bright	5 x 10^-3	Ridge (C=1.0)	0.5416	1.192	1.47e-01	0.5437	0.0334	1.614	2.59e-01	0.0021
MA-FOCUS	cd4_ctl	-	Elastic Net	0.5752	2.185	1.58e-02	0.5182	0.0361	1.082	6.40e-01	-0.057
MA-FOCUS	cd4_ctl	-	Gradient Boosting	0.5695	2.257	1.94e-02	0.5282	0.038	1.415	6.67e-01	-0.0413
MA-FOCUS	cd4_ctl	-	Lasso (C=0.1)	0.5752	2.185	1.58e-02	0.5182	0.0361	1.082	6.40e-01	-0.057
MA-FOCUS	cd4_ctl	-	RF (GridSearch)	0.5603	1.456	6.37e-02	0.5302	0.0391	1.555	3.14e-01	-0.0301
MA-FOCUS	cd4_ctl	-	Ridge (C=0.01)	0.5752	2.185	1.57e-02	0.5182	0.0361	1.082	6.40e-01	-0.057
MA-FOCUS	cd4_ctl	-	Ridge (C=0.1)	0.5752	2.185	1.57e-02	0.5182	0.0361	1.082	6.42e-01	-0.057
MA-FOCUS	cd4_ctl	-	Ridge (C=1.0)	0.5752	2.185	1.56e-02	0.5182	0.0361	1.082	6.42e-01	-0.057
MA-FOCUS	cd4_naive	-	Elastic Net	0.4754	1.046	9.30e-01	0.5146	0.0313	1.023	6.53e-01	0.0392
MA-FOCUS	cd4_naive	-	Gradient Boosting	0.5851	1.753	5.19e-03	0.5786	0.0344	1.773	3.99e-02	-0.0065
MA-FOCUS	cd4_naive	-	Lasso (C=0.1)	0.4754	1.046	9.37e-01	0.5146	0.0313	1.023	6.47e-01	0.0392
MA-FOCUS	cd4_naive	-	RF (GridSearch)	0.5727	2.592	9.78e-03	0.5914	0.034	2.075	9.17e-03	0.0187
MA-FOCUS	cd4_naive	-	Ridge (C=0.01)	0.4754	1.046	9.34e-01	0.5146	0.0313	1.023	6.50e-01	0.0392
MA-FOCUS	cd4_naive	-	Ridge (C=0.1)	0.4754	1.046	9.27e-01	0.5146	0.0313	1.023	6.56e-01	0.0392
MA-FOCUS	cd4_naive	-	Ridge (C=1.0)	0.4754	1.046	9.26e-01	0.5146	0.0313	1.023	6.57e-01	0.0392
MA-FOCUS	cd8_tcm	-	Elastic Net	0.5	1	nan	0.5	0	1	9.06e-92	0
MA-FOCUS	cd8_tcm	-	Gradient Boosting	0.5042	1.072	8.52e-01	0.474	0.0349	1.006	8.65e-01	-0.0302
MA-FOCUS	cd8_tcm	-	Lasso (C=0.1)	0.5091	1.045	8.87e-01	0.4699	0.0326	0.878	4.48e-01	-0.0392
MA-FOCUS	cd8_tcm	-	RF (GridSearch)	0.5338	1.194	2.64e-01	0.5383	0.0324	1.759	4.33e-01	0.0045
MA-FOCUS	cd8_tcm	-	Ridge (C=0.01)	0.5091	1.045	8.86e-01	0.4699	0.0326	0.878	4.48e-01	-0.0392
MA-FOCUS	cd8_tcm	-	Ridge (C=0.1)	0.5091	1.045	8.81e-01	0.4699	0.0326	0.878	4.46e-01	-0.0392
MA-FOCUS	cd8_tcm	-	Ridge (C=1.0)	0.5091	1.045	8.80e-01	0.4699	0.0326	0.878	4.46e-01	-0.0392
MA-FOCUS	gdt	-	Elastic Net	0.5	1	nan	0.5	0	1	9.06e-92	0
MA-FOCUS	gdt	-	Gradient Boosting	0.4944	0.897	7.82e-01	0.5316	0.0301	1.15	6.10e-02	0.0372
MA-FOCUS	gdt	-	Lasso (C=0.1)	0.5	1	nan	0.5	0	1	nan	0
MA-FOCUS	gdt	-	RF (GridSearch)	0.5247	1.59	6.55e-01	0.4354	0.0378	0.629	5.53e-01	-0.0893
MA-FOCUS	gdt	-	Ridge (C=0.01)	0.4489	0.511	6.50e-02	0.5501	0.034	1.398	6.30e-01	0.1013
MA-FOCUS	gdt	-	Ridge (C=0.1)	0.4489	0.511	6.49e-02	0.5501	0.034	1.398	6.29e-01	0.1013
MA-FOCUS	gdt	-	Ridge (C=1.0)	0.4489	0.511	6.49e-02	0.5501	0.034	1.398	6.29e-01	0.1013
Note. Approximately 5–9% of rows in this sheet have blank GACRS_test_P and CAMP_only_full_P values. These are NOT missing data — every such row has GACRS_test_AUROC = 0.5 and GACRS_test_OR = 1, indicating a degenerate classifier fit: Lasso / Elastic Net with strong regularization at the given (feature × TWAS p-value) combination shrunk every input coefficient to zero, producing constant predicted probabilities for every sample. When the case and control predicted-probability distributions have zero variance, Welch's t-test P is mathematically undefined and is therefore reported as blank.

### Sheet: S6
Table S6. Feature-count ablation for the cross-modal PTRS + PRS integration.
The baseline cross-modal models comprised two PTRS features, naïve CD4+ T cells and esophageal mucosa, integrated with either PRS-CS or PRS-CSx. Each of the seven remaining features passing the MA-FOCUS cross-cohort consistency filter, comprising five GTEx tissues and two OneK1K cell types, was added individually as a third PTRS feature. This produced 14 ablation models and two anchor reference models. All models used grid-searched random forests trained in GACRS. PTRS inputs were represented by out-of-fold predicted probabilities, and PRS inputs were z-standardized. The AUROCs of the best models were 0.627 ± 0.039 with PRS-CS and 0.632 ± 0.040 with PRS-CSx. Ablation models were evaluated using the same random-forest grid. ΔAUROC was calculated relative to the corresponding baseline model.
Experiment_Type	PRS_Variant	Third_Feature	Modality	CAMP_Balanced_AUROC	CAMP_Balanced_AUROC_SD	CAMP_Balanced_OR	Baseline_AUROC	Delta_AUROC_vs_baseline
Baseline (2-feature anchor + PRS)	PRS-CS	-	-	0.6266	0.0387	3.319	0.6266	0
Baseline (2-feature anchor + PRS)	PRS-CSx	-	-	0.632	0.0399	3.546	0.632	0
3-feature (anchor + candidate + PRS)	PRS-CS	Esophagus_Muscularis	GTEx tissue	0.608	0.0374	3.317	0.6266	-0.0186
3-feature (anchor + candidate + PRS)	PRS-CS	Skin_Not_Sun_Exposed_Suprapubic	GTEx tissue	0.6016	0.0397	2.467	0.6266	-0.025
3-feature (anchor + candidate + PRS)	PRS-CS	Adipose_Subcutaneous	GTEx tissue	0.5912	0.0316	2.604	0.6266	-0.0354
3-feature (anchor + candidate + PRS)	PRS-CS	Pituitary	GTEx tissue	0.6083	0.0362	3.169	0.6266	-0.0183
3-feature (anchor + candidate + PRS)	PRS-CS	Minor_Salivary_Gland	GTEx tissue	0.6066	0.0358	3.227	0.6266	-0.02
3-feature (anchor + candidate + PRS)	PRS-CS	Artery_Aorta	GTEx tissue	0.5958	0.036	2.753	0.6266	-0.0308
3-feature (anchor + candidate + PRS)	PRS-CS	Adrenal_Gland	GTEx tissue	0.6096	0.0394	3.358	0.6266	-0.017
3-feature (anchor + candidate + PRS)	PRS-CS	cd8_tcm	OneK1K CT	0.5793	0.0329	2.657	0.6266	-0.0473
3-feature (anchor + candidate + PRS)	PRS-CS	cd4_ctl	OneK1K CT	0.6121	0.0382	2.715	0.6266	-0.0145
3-feature (anchor + candidate + PRS)	PRS-CSx	Esophagus_Muscularis	GTEx tissue	0.6158	0.0417	3.461	0.632	-0.0162
3-feature (anchor + candidate + PRS)	PRS-CSx	Skin_Not_Sun_Exposed_Suprapubic	GTEx tissue	0.5978	0.0376	2.585	0.632	-0.0342
3-feature (anchor + candidate + PRS)	PRS-CSx	Adipose_Subcutaneous	GTEx tissue	0.5921	0.031	2.578	0.632	-0.0399
3-feature (anchor + candidate + PRS)	PRS-CSx	Pituitary	GTEx tissue	0.6032	0.0363	2.699	0.632	-0.0288
3-feature (anchor + candidate + PRS)	PRS-CSx	Minor_Salivary_Gland	GTEx tissue	0.5722	0.0319	1.678	0.632	-0.0598
3-feature (anchor + candidate + PRS)	PRS-CSx	Artery_Aorta	GTEx tissue	0.5917	0.0382	2.196	0.632	-0.0403
3-feature (anchor + candidate + PRS)	PRS-CSx	Adrenal_Gland	GTEx tissue	0.6029	0.0377	2.922	0.632	-0.0291
3-feature (anchor + candidate + PRS)	PRS-CSx	cd8_tcm	OneK1K CT	0.5565	0.0308	1.842	0.632	-0.0755
3-feature (anchor + candidate + PRS)	PRS-CSx	cd4_ctl	OneK1K CT	0.6208	0.0393	2.956	0.632	-0.0112

### Sheet: S7
Table S7. Best-performing models across scoring categories.
Best-performing model within each scoring category, ranked by CAMP-Balanced AUROC. Categories include the PRS-CS and PRS-CSx baselines with ancestry PCs; the best single-tissue and single-cell-type PTRS from TWAS pruning and thresholding; the single-feature MA-FOCUS PTRS anchors; the unified tissue-level and cell-type-level MA-FOCUS PTRS; and the cross-modal PTRS and PRS models evaluated with each PRS method. GACRS-test AUROC, OR, and p-values were calculated in the 20% held-out within-cohort test set. CAMP-Balanced AUROC is reported as the mean and SD across 100 iterations, each comprising 64 sampled cases and all 64 controls. CAMP-Balanced OR is the mean across evaluable iterations. CAMP full-cohort p-values were calculated using a two-sided Welch’s t-test comparing predicted probabilities between 597 cases and 64 controls. Blank cells indicate metrics that were not retained for the corresponding model category. AUROC, area under the receiver operating characteristic curve; MA-FOCUS, multi-ancestry FOCUS; OR, odds ratio; PRS, polygenic risk score; PTRS, polygenic transcriptomic risk score; SD, standard deviation; TWAS, transcriptome-wide association study.
Category	Features	P_VAL	Classifier	GACRS_test_AUROC	GACRS_test_OR	GACRS_test_P	CAMP_Balanced_AUROC	CAMP_Balanced_AUROC_SD	CAMP_Balanced_OR	CAMP_only_full_P	Delta_AUROC_vs_PRS_CSx_baseline
PRS-CS (altPRS)	-	-	Logistic Regression (PRS + Ancestry PCs)	0.5909	2.27	9.30e-04	0.4913	0.0311	1	8.86e-01	-0.0222
PRS-CSx (altPRS)	-	-	Logistic Regression (PRS + Ancestry PCs)	0.5785	1.948	1.55e-02	0.5135	0.0305	1.358	9.07e-01	0
PTRS-Esophagus_Mucosa (tissue, MA-FOCUS, single feature)	Esophagus_Mucosa	1	Gradient Boosting	0.5587	1.526	3.91e-02	0.5964	0.0353	3.017	1.95e-02	0.0828
PTRS-cd4_naive (CT, MA-FOCUS, single feature)	cd4_naive	1	Gradient Boosting	0.5851	1.753	5.19e-03	0.5786	0.0344	1.773	3.99e-02	0.0651
PTRS-Spleen (tissue, TWAS P+T, single feature)	Spleen	5e-05	Ridge (C=0.01)	0.5314	1.632	3.38e-01	0.573	0.0318	1.998	8.39e-02	0.0595
PTRS-nk_cd56bright (CT, TWAS P+T, single feature)	nk_cd56bright	0_005	Ridge (C=0.01)	0.5416	1.192	1.47e-01	0.5437	0.0334	1.614	2.59e-01	0.0302
Unified PTRS tissue (MA-FOCUS, meta-model)	Esophagus_Muscularis, Esophagus_Mucosa, Skin_Not_Sun_Exposed_Suprapubic, Adipose_Subcutaneous, Pituitary, Minor_Salivary_Gland, Artery_Aorta, Adrenal_Gland	1	RF (GridSearch)	0.6598	3.935	1.19e-08	0.5498	0.0308	1.868	1.17e-01	0.0363
Unified PTRS CT (MA-FOCUS, meta-model)	cd4_naive, cd8_tcm, cd4_ctl	1	Gradient Boosting	0.552	1.437	7.20e-02	0.5257	0.0362	1.314	8.69e-01	0.0121
Per-feature OOF PTRS (cross-modal, best alone)	cd4_naive, Esophagus_Mucosa	1	cd4_naive OOF	0.5727	2.592	9.78e-03	0.5914	0.034	2.075	9.17e-03	0.0779
Cross-modal + PRS-CS (Direct integration, altPRS)	cd4_naive, Esophagus_Mucosa	1	Random Forest (tuned)	0.6017	2.451	1.01e-03	0.6266	0.0387	3.319	3.49e-04	0.1131
Cross-modal + PRS-CSx (Direct integration, altPRS)	cd4_naive, Esophagus_Mucosa	1	Random Forest (tuned)	0.5978	2.444	1.38e-03	0.632	0.0399	3.546	1.04e-04	0.1185
